# Mutation-specific impairment of TET2 and DNMT3A enzymatic activity predicts clonal hematopoiesis disease risk

**DOI:** 10.64898/2026.04.03.26350108

**Authors:** Yash Pershad, Kun Zhao, Joseph C Van Amburg, Robert W Corty, Alyssa C Parker, Alexander J Silver, Yara Almadani, Ashwin Kishtagari, Emily Hodges, Michael R Savona, J Brett Heimlich, Alexander G Bick

## Abstract

Clonal hematopoiesis of indeterminate potential (CHIP) driven by somatic mutations in TET2 and DNMT3A is present in >10% of adults over 60 and confers substantial risk for hematologic malignancy and cardiovascular disease, yet the majority of patients with CHIP do not progress to disease. Analyzing 1,020,538 individuals across three biobanks (UK Biobank, All of Us, BioVU), we show that a discrete subset of enzymatically disruptive mutations — *TET2* loss-of-function variants and the *DNMT3A* R882 hotspot — account for the majority of clinical risk in these genes and exhibit the strongest clonal fitness advantage. Because *DNMT3A* and *TET2* encode enzymes that modulate DNA methylation, we reasoned that peripheral blood methylation patterns should reflect the functional impact of individual mutations, enabling a direct readout of enzymatic dysfunction in CHIP patients. We developed and validated methylation-based activity scores for *TET2* and *DNMT3A* as patient specific biomarkers that quantify enzymatic activity. These scores capture functional heterogeneity across mutation subtypes, predict disease risk comparably to clinical risk scores such as the Clonal Hematopoiesis Risk Score and the AHA PREVENT cardiovascular risk model. Integrating the activity score with the clinical models substantially improves prediction of incident cytopenia, myeloid neoplasm, and major adverse cardiovascular events. These findings establish that *TET2* and *DNMT3A* CHIP pathogenicity is proportional to the degree of enzymatic disruption conferred by specific variants, and nominate methylation-based activity scores as a functional biomarker for individualized CHIP risk stratification and monitoring therapeutic response.

## Supplemental Tables for "Mutation-specific impairment of TET2 and DNMT3A enzymatic activity predicts clonal hematopoiesis disease risk"

### Sheet: Contents
Supplemental Table 1. TET2 CHIP vs Myeloid Neoplasm Mutation Frequencies by Amino Acid Residue and Mutation Type
Supplemental Table 2. DNMT3A CHIP vs Myeloid Neoplasm Mutation Frequencies by Amino Acid Residue and Mutation Type
Supplemental Table 3. Risk of chr4q copy-neutral loss of heterozygosity by TET2 mutation type
Supplemental Table 4. Risk of chr2p copy-neutral loss of heterozygosity by DNMT3A mutation type
Supplemental Table 5. Phenome-wide association results for TET2 CHIP overall, pLoF mutations, and missense mutations via time-to-event Cox proportional hazards regression.
Supplemental Table 6. Phenome-wide association results for DNMT3A CHIP overall, R882 mutations, and non-R882 mutations via time-to-event Cox proportional hazards regression.
Supplemental Table 7. Baseline demographics of the BioVU participants stratified by CHIP mutation status
Supplemental Table 8. CHIP mutation types of the participants in the Clonal Hematopoiesis in the Vasculature (CHIVE) cohort
Supplemental Table 9. ICD Codes for the definitions of hematologic malignancies and other clonal hematologic disorders in the study (excluded from CHIP)
Supplemental Table 10. List of variants considered as candidate drivers of clonal hematopoiesis (including mutations in TET2 and DNMT3A)

### Sheet: ST1
Supplemental Table 1. TET2 CHIP vs Myeloid Neoplasm Mutation Frequencies by Amino Acid Residue and Mutation Type
Mutation Type	Amino Acid Residue	N CHIP	Frequency CHIP	N MN	Frequency MN
LoF	2	1	0.000135612	0	0
LoF	3	3	0.000406835	0	0
LoF	8	1	0.000135612	0	0
LoF	13	0	0	1	0.000429923
LoF	15	3	0.000406835	0	0
LoF	17	1	0.000135612	0	0
LoF	19	1	0.000135612	0	0
LoF	20	2	0.000271223	0	0
LoF	21	1	0.000135612	0	0
LoF	22	1	0.000135612	0	0
LoF	28	2	0.000271223	1	0.000429923
LoF	33	1	0.000135612	0	0
LoF	35	1	0.000135612	1	0.000429923
LoF	37	1	0.000135612	0	0
LoF	42	6	0.00081367	0	0
LoF	48	1	0.000135612	1	0.000429923
LoF	51	1	0.000135612	0	0
LoF	52	1	0.000135612	0	0
LoF	53	3	0.000406835	1	0.000429923
LoF	54	1	0.000135612	0	0
LoF	57	5	0.000678058	1	0.000429923
LoF	58	1	0.000135612	1	0.000429923
LoF	59	2	0.000271223	1	0.000429923
LoF	60	6	0.00081367	0	0
LoF	61	3	0.000406835	0	0
LoF	65	2	0.000271223	0	0
LoF	67	1	0.000135612	0	0
LoF	69	3	0.000406835	0	0
LoF	70	4	0.000542446	0	0
LoF	71	2	0.000271223	0	0
LoF	74	2	0.000271223	1	0.000429923
LoF	75	3	0.000406835	0	0
LoF	78	3	0.000406835	2	0.000859845
LoF	80	2	0.000271223	1	0.000429923
LoF	81	1	0.000135612	0	0
LoF	82	1	0.000135612	1	0.000429923
LoF	85	7	0.000949281	0	0
LoF	87	1	0.000135612	0	0
LoF	88	3	0.000406835	1	0.000429923
LoF	89	2	0.000271223	0	0
LoF	90	1	0.000135612	0	0
LoF	91	1	0.000135612	0	0
LoF	92	2	0.000271223	0	0
LoF	94	1	0.000135612	0	0
LoF	96	4	0.000542446	0	0
LoF	97	5	0.000678058	0	0
LoF	98	1	0.000135612	0	0
LoF	100	1	0.000135612	0	0
LoF	101	4	0.000542446	0	0
LoF	102	3	0.000406835	0	0
LoF	103	5	0.000678058	0	0
LoF	104	7	0.000949281	2	0.000859845
LoF	105	2	0.000271223	0	0
LoF	106	5	0.000678058	1	0.000429923
LoF	108	4	0.000542446	0	0
LoF	109	1	0.000135612	0	0
LoF	110	2	0.000271223	1	0.000429923
LoF	111	2	0.000271223	2	0.000859845
LoF	112	5	0.000678058	0	0
LoF	113	1	0.000135612	1	0.000429923
LoF	114	3	0.000406835	0	0
LoF	115	1	0.000135612	1	0.000429923
LoF	116	3	0.000406835	0	0
LoF	117	2	0.000271223	0	0
LoF	118	4	0.000542446	0	0
LoF	119	3	0.000406835	0	0
LoF	120	3	0.000406835	0	0
LoF	121	1	0.000135612	0	0
LoF	122	0	0	1	0.000429923
LoF	123	13	0.00176295	0	0
LoF	124	10	0.00135612	2	0.000859845
LoF	125	0	0	6	0.00257954
LoF	126	1	0.000135612	0	0
LoF	127	3	0.000406835	0	0
LoF	129	5	0.000678058	2	0.000859845
LoF	130	1	0.000135612	0	0
LoF	131	1	0.000135612	0	0
LoF	132	2	0.000271223	0	0
LoF	133	2	0.000271223	2	0.000859845
LoF	136	2	0.000271223	0	0
LoF	138	2	0.000271223	2	0.000859845
LoF	139	0	0	1	0.000429923
LoF	140	4	0.000542446	0	0
LoF	141	1	0.000135612	1	0.000429923
LoF	142	3	0.000406835	0	0
LoF	143	4	0.000542446	0	0
LoF	145	0	0	1	0.000429923
LoF	146	1	0.000135612	0	0
LoF	147	2	0.000271223	0	0
LoF	148	9	0.0012205	1	0.000429923
LoF	149	4	0.000542446	1	0.000429923
LoF	150	1	0.000135612	0	0
LoF	151	3	0.000406835	1	0.000429923
LoF	152	5	0.000678058	0	0
LoF	153	5	0.000678058	0	0
LoF	154	1	0.000135612	0	0
LoF	155	3	0.000406835	0	0
LoF	156	1	0.000135612	0	0
LoF	157	0	0	1	0.000429923
LoF	158	4	0.000542446	0	0
LoF	159	0	0	1	0.000429923
LoF	160	1	0.000135612	0	0
LoF	161	4	0.000542446	0	0
LoF	162	11	0.00149173	2	0.000859845
LoF	163	2	0.000271223	0	0
LoF	164	1	0.000135612	1	0.000429923
LoF	165	1	0.000135612	0	0
LoF	167	10	0.00135612	1	0.000429923
LoF	168	3	0.000406835	0	0
LoF	169	9	0.0012205	3	0.00128977
LoF	170	4	0.000542446	1	0.000429923
LoF	171	4	0.000542446	1	0.000429923
LoF	172	6	0.00081367	0	0
LoF	174	3	0.000406835	0	0
LoF	175	2	0.000271223	0	0
LoF	177	2	0.000271223	0	0
LoF	178	1	0.000135612	0	0
LoF	180	3	0.000406835	0	0
LoF	182	1	0.000135612	0	0
LoF	184	2	0.000271223	1	0.000429923
LoF	185	5	0.000678058	1	0.000429923
LoF	186	5	0.000678058	0	0
LoF	188	4	0.000542446	0	0
LoF	189	10	0.00135612	1	0.000429923
LoF	192	4	0.000542446	0	0
LoF	193	3	0.000406835	1	0.000429923
LoF	194	1	0.000135612	0	0
LoF	196	6	0.00081367	0	0
LoF	197	4	0.000542446	0	0
LoF	198	2	0.000271223	0	0
LoF	199	13	0.00176295	0	0
LoF	200	1	0.000135612	0	0
LoF	201	3	0.000406835	1	0.000429923
LoF	202	5	0.000678058	2	0.000859845
LoF	205	3	0.000406835	0	0
LoF	207	2	0.000271223	0	0
LoF	208	2	0.000271223	0	0
LoF	209	1	0.000135612	0	0
LoF	210	1	0.000135612	0	0
LoF	211	2	0.000271223	0	0
LoF	212	3	0.000406835	0	0
LoF	213	2	0.000271223	0	0
LoF	214	3	0.000406835	1	0.000429923
LoF	215	2	0.000271223	0	0
LoF	216	1	0.000135612	0	0
LoF	217	4	0.000542446	3	0.00128977
LoF	218	34	0.00461079	7	0.00300946
LoF	219	1	0.000135612	1	0.000429923
LoF	220	1	0.000135612	0	0
LoF	221	4	0.000542446	0	0
LoF	222	8	0.00108489	2	0.000859845
LoF	223	3	0.000406835	0	0
LoF	224	3	0.000406835	0	0
LoF	225	1	0.000135612	0	0
LoF	226	6	0.00081367	1	0.000429923
LoF	227	2	0.000271223	0	0
LoF	228	0	0	1	0.000429923
LoF	229	38	0.00515324	8	0.00343938
LoF	230	6	0.00081367	0	0
LoF	231	6	0.00081367	0	0
LoF	232	9	0.0012205	3	0.00128977
LoF	233	6	0.00081367	0	0
LoF	234	9	0.0012205	1	0.000429923
LoF	237	2	0.000271223	0	0
LoF	238	0	0	1	0.000429923
LoF	239	4	0.000542446	0	0
LoF	242	1	0.000135612	0	0
LoF	243	4	0.000542446	5	0.00214961
LoF	244	1	0.000135612	0	0
LoF	245	1	0.000135612	2	0.000859845
LoF	246	2	0.000271223	0	0
LoF	247	1	0.000135612	1	0.000429923
LoF	248	5	0.000678058	0	0
LoF	250	3	0.000406835	0	0
LoF	253	3	0.000406835	2	0.000859845
LoF	254	6	0.00081367	3	0.00128977
LoF	255	12	0.00162734	3	0.00128977
LoF	256	1	0.000135612	0	0
LoF	258	1	0.000135612	0	0
LoF	259	4	0.000542446	1	0.000429923
LoF	260	2	0.000271223	0	0
LoF	262	6	0.00081367	0	0
LoF	263	2	0.000271223	1	0.000429923
LoF	264	2	0.000271223	1	0.000429923
LoF	265	1	0.000135612	0	0
LoF	266	3	0.000406835	0	0
LoF	267	3	0.000406835	1	0.000429923
LoF	268	10	0.00135612	0	0
LoF	269	7	0.000949281	0	0
LoF	270	2	0.000271223	0	0
LoF	271	1	0.000135612	2	0.000859845
LoF	272	0	0	1	0.000429923
LoF	273	14	0.00189856	3	0.00128977
LoF	274	4	0.000542446	0	0
LoF	275	110	0.0149173	27	0.0116079
LoF	276	3	0.000406835	0	0
LoF	277	0	0	1	0.000429923
LoF	278	12	0.00162734	1	0.000429923
LoF	280	6	0.00081367	3	0.00128977
LoF	281	19	0.00257662	1	0.000429923
LoF	282	9	0.0012205	0	0
LoF	283	4	0.000542446	4	0.00171969
LoF	285	1	0.000135612	0	0
LoF	286	1	0.000135612	0	0
LoF	288	1	0.000135612	0	0
LoF	290	1	0.000135612	0	0
LoF	291	1	0.000135612	0	0
LoF	292	1	0.000135612	0	0
LoF	293	10	0.00135612	1	0.000429923
LoF	294	4	0.000542446	0	0
LoF	296	3	0.000406835	2	0.000859845
LoF	297	2	0.000271223	1	0.000429923
LoF	299	4	0.000542446	1	0.000429923
LoF	300	1	0.000135612	0	0
LoF	302	8	0.00108489	0	0
LoF	303	3	0.000406835	0	0
LoF	305	2	0.000271223	0	0
LoF	306	2	0.000271223	0	0
LoF	308	2	0.000271223	0	0
LoF	309	1	0.000135612	1	0.000429923
LoF	310	1	0.000135612	0	0
LoF	312	2	0.000271223	0	0
LoF	313	5	0.000678058	3	0.00128977
LoF	314	3	0.000406835	9	0.0038693
LoF	315	8	0.00108489	3	0.00128977
LoF	316	4	0.000542446	0	0
LoF	317	37	0.00501763	24	0.0103181
LoF	318	3	0.000406835	1	0.000429923
LoF	319	2	0.000271223	1	0.000429923
LoF	320	5	0.000678058	1	0.000429923
LoF	321	11	0.00149173	3	0.00128977
LoF	322	1	0.000135612	0	0
LoF	323	5	0.000678058	2	0.000859845
LoF	324	13	0.00176295	3	0.00128977
LoF	325	9	0.0012205	3	0.00128977
LoF	326	4	0.000542446	3	0.00128977
LoF	327	10	0.00135612	3	0.00128977
LoF	328	3	0.000406835	0	0
LoF	329	3	0.000406835	1	0.000429923
LoF	330	3	0.000406835	1	0.000429923
LoF	331	9	0.0012205	0	0
LoF	332	15	0.00203417	1	0.000429923
LoF	334	4	0.000542446	0	0
LoF	335	3	0.000406835	0	0
LoF	337	2	0.000271223	0	0
LoF	338	1	0.000135612	1	0.000429923
LoF	339	5	0.000678058	0	0
LoF	341	22	0.00298345	2	0.000859845
LoF	342	3	0.000406835	0	0
LoF	343	1	0.000135612	1	0.000429923
LoF	345	0	0	2	0.000859845
LoF	347	2	0.000271223	0	0
LoF	348	1	0.000135612	0	0
LoF	349	1	0.000135612	1	0.000429923
LoF	351	5	0.000678058	0	0
LoF	353	1	0.000135612	3	0.00128977
LoF	354	7	0.000949281	6	0.00257954
LoF	355	2	0.000271223	1	0.000429923
LoF	356	1	0.000135612	0	0
LoF	357	3	0.000406835	1	0.000429923
LoF	359	2	0.000271223	0	0
LoF	360	4	0.000542446	1	0.000429923
LoF	361	4	0.000542446	3	0.00128977
LoF	363	2	0.000271223	0	0
LoF	364	3	0.000406835	0	0
LoF	368	6	0.00081367	1	0.000429923
LoF	369	0	0	1	0.000429923
LoF	370	2	0.000271223	0	0
LoF	371	1	0.000135612	0	0
LoF	372	4	0.000542446	0	0
LoF	373	12	0.00162734	2	0.000859845
LoF	374	2	0.000271223	2	0.000859845
LoF	375	4	0.000542446	0	0
LoF	376	1	0.000135612	0	0
LoF	377	4	0.000542446	5	0.00214961
LoF	380	1	0.000135612	0	0
LoF	381	6	0.00081367	0	0
LoF	383	3	0.000406835	2	0.000859845
LoF	384	1	0.000135612	0	0
LoF	385	1	0.000135612	3	0.00128977
LoF	386	3	0.000406835	0	0
LoF	387	3	0.000406835	0	0
LoF	388	1	0.000135612	0	0
LoF	389	1	0.000135612	2	0.000859845
LoF	390	3	0.000406835	0	0
LoF	391	0	0	1	0.000429923
LoF	393	5	0.000678058	0	0
LoF	394	1	0.000135612	0	0
LoF	395	2	0.000271223	4	0.00171969
LoF	397	2	0.000271223	1	0.000429923
LoF	398	2	0.000271223	0	0
LoF	400	3	0.000406835	1	0.000429923
LoF	401	2	0.000271223	0	0
LoF	402	7	0.000949281	1	0.000429923
LoF	403	8	0.00108489	1	0.000429923
LoF	404	5	0.000678058	0	0
LoF	405	1	0.000135612	0	0
LoF	406	1	0.000135612	1	0.000429923
LoF	407	10	0.00135612	2	0.000859845
LoF	409	8	0.00108489	0	0
LoF	410	2	0.000271223	0	0
LoF	411	1	0.000135612	0	0
LoF	412	0	0	1	0.000429923
LoF	413	25	0.00339029	3	0.00128977
LoF	414	7	0.000949281	5	0.00214961
LoF	415	6	0.00081367	0	0
LoF	416	4	0.000542446	0	0
LoF	417	5	0.000678058	5	0.00214961
LoF	418	1	0.000135612	0	0
LoF	419	3	0.000406835	3	0.00128977
LoF	420	5	0.000678058	2	0.000859845
LoF	421	0	0	2	0.000859845
LoF	422	7	0.000949281	5	0.00214961
LoF	423	4	0.000542446	1	0.000429923
LoF	424	10	0.00135612	5	0.00214961
LoF	425	0	0	1	0.000429923
LoF	426	7	0.000949281	0	0
LoF	427	3	0.000406835	0	0
LoF	428	1	0.000135612	0	0
LoF	429	5	0.000678058	0	0
LoF	430	2	0.000271223	0	0
LoF	431	6	0.00081367	2	0.000859845
LoF	432	2	0.000271223	0	0
LoF	433	2	0.000271223	1	0.000429923
LoF	434	2	0.000271223	2	0.000859845
LoF	435	1	0.000135612	0	0
LoF	436	1	0.000135612	3	0.00128977
LoF	437	4	0.000542446	1	0.000429923
LoF	440	9	0.0012205	0	0
LoF	441	1	0.000135612	0	0
LoF	442	1	0.000135612	2	0.000859845
LoF	443	10	0.00135612	3	0.00128977
LoF	444	1	0.000135612	0	0
LoF	445	4	0.000542446	0	0
LoF	446	18	0.00244101	7	0.00300946
LoF	448	7	0.000949281	1	0.000429923
LoF	449	0	0	1	0.000429923
LoF	450	2	0.000271223	1	0.000429923
LoF	451	7	0.000949281	2	0.000859845
LoF	452	6	0.00081367	1	0.000429923
LoF	453	1	0.000135612	1	0.000429923
LoF	454	1	0.000135612	1	0.000429923
LoF	455	4	0.000542446	0	0
LoF	456	2	0.000271223	1	0.000429923
LoF	457	1	0.000135612	0	0
LoF	458	1	0.000135612	1	0.000429923
LoF	459	1	0.000135612	0	0
LoF	460	1	0.000135612	0	0
LoF	461	4	0.000542446	2	0.000859845
LoF	462	2	0.000271223	0	0
LoF	463	9	0.0012205	1	0.000429923
LoF	464	1	0.000135612	0	0
LoF	465	2	0.000271223	0	0
LoF	466	1	0.000135612	0	0
LoF	467	0	0	2	0.000859845
LoF	468	1	0.000135612	0	0
LoF	469	2	0.000271223	2	0.000859845
LoF	471	0	0	2	0.000859845
LoF	472	1	0.000135612	0	0
LoF	473	5	0.000678058	0	0
LoF	474	1	0.000135612	1	0.000429923
LoF	475	1	0.000135612	0	0
LoF	476	0	0	1	0.000429923
LoF	477	2	0.000271223	1	0.000429923
LoF	480	4	0.000542446	1	0.000429923
LoF	481	13	0.00176295	8	0.00343938
LoF	482	6	0.00081367	1	0.000429923
LoF	483	3	0.000406835	0	0
LoF	484	7	0.000949281	2	0.000859845
LoF	485	1	0.000135612	1	0.000429923
LoF	486	1	0.000135612	0	0
LoF	488	4	0.000542446	0	0
LoF	490	5	0.000678058	0	0
LoF	491	7	0.000949281	6	0.00257954
LoF	492	1	0.000135612	0	0
LoF	494	1	0.000135612	1	0.000429923
LoF	495	6	0.00081367	1	0.000429923
LoF	496	1	0.000135612	0	0
LoF	497	1	0.000135612	0	0
LoF	498	3	0.000406835	2	0.000859845
LoF	499	16	0.00216979	3	0.00128977
LoF	500	2	0.000271223	0	0
LoF	501	1	0.000135612	0	0
LoF	502	4	0.000542446	0	0
LoF	503	4	0.000542446	0	0
LoF	504	2	0.000271223	1	0.000429923
LoF	505	3	0.000406835	0	0
LoF	506	6	0.00081367	2	0.000859845
LoF	507	1	0.000135612	0	0
LoF	508	1	0.000135612	0	0
LoF	509	4	0.000542446	0	0
LoF	510	13	0.00176295	3	0.00128977
LoF	511	1	0.000135612	0	0
LoF	512	2	0.000271223	0	0
LoF	514	1	0.000135612	0	0
LoF	516	8	0.00108489	0	0
LoF	517	2	0.000271223	0	0
LoF	519	10	0.00135612	1	0.000429923
LoF	520	2	0.000271223	1	0.000429923
LoF	521	1	0.000135612	0	0
LoF	524	2	0.000271223	0	0
LoF	526	15	0.00203417	3	0.00128977
LoF	527	3	0.000406835	1	0.000429923
LoF	528	0	0	1	0.000429923
LoF	529	5	0.000678058	7	0.00300946
LoF	530	20	0.00271223	2	0.000859845
LoF	531	5	0.000678058	1	0.000429923
LoF	532	1	0.000135612	2	0.000859845
LoF	533	2	0.000271223	0	0
LoF	534	5	0.000678058	0	0
LoF	535	10	0.00135612	2	0.000859845
LoF	536	6	0.00081367	1	0.000429923
LoF	537	20	0.00271223	2	0.000859845
LoF	538	9	0.0012205	1	0.000429923
LoF	540	1	0.000135612	0	0
LoF	541	6	0.00081367	0	0
LoF	542	0	0	1	0.000429923
LoF	543	2	0.000271223	1	0.000429923
LoF	544	34	0.00461079	17	0.00730868
LoF	545	1	0.000135612	0	0
LoF	547	6	0.00081367	0	0
LoF	548	3	0.000406835	11	0.00472915
LoF	549	3	0.000406835	2	0.000859845
LoF	550	62	0.00840792	43	0.0184867
LoF	553	2	0.000271223	0	0
LoF	555	5	0.000678058	0	0
LoF	556	23	0.00311907	7	0.00300946
LoF	557	12	0.00162734	1	0.000429923
LoF	558	1	0.000135612	0	0
LoF	559	5	0.000678058	2	0.000859845
LoF	561	0	0	1	0.000429923
LoF	562	3	0.000406835	1	0.000429923
LoF	563	4	0.000542446	0	0
LoF	564	6	0.00081367	7	0.00300946
LoF	566	4	0.000542446	0	0
LoF	567	13	0.00176295	2	0.000859845
LoF	569	1	0.000135612	0	0
LoF	570	2	0.000271223	0	0
LoF	571	2	0.000271223	0	0
LoF	573	3	0.000406835	2	0.000859845
LoF	574	9	0.0012205	2	0.000859845
LoF	575	2	0.000271223	1	0.000429923
LoF	576	1	0.000135612	1	0.000429923
LoF	577	2	0.000271223	0	0
LoF	578	0	0	2	0.000859845
LoF	579	0	0	1	0.000429923
LoF	580	6	0.00081367	1	0.000429923
LoF	581	1	0.000135612	0	0
LoF	582	3	0.000406835	1	0.000429923
LoF	583	5	0.000678058	0	0
LoF	584	0	0	1	0.000429923
LoF	585	4	0.000542446	0	0
LoF	586	1	0.000135612	0	0
LoF	587	4	0.000542446	0	0
LoF	588	9	0.0012205	0	0
LoF	589	3	0.000406835	1	0.000429923
LoF	590	4	0.000542446	0	0
LoF	591	11	0.00149173	5	0.00214961
LoF	592	7	0.000949281	1	0.000429923
LoF	593	9	0.0012205	4	0.00171969
LoF	594	1	0.000135612	1	0.000429923
LoF	595	0	0	1	0.000429923
LoF	596	1	0.000135612	1	0.000429923
LoF	597	1	0.000135612	1	0.000429923
LoF	598	7	0.000949281	1	0.000429923
LoF	599	6	0.00081367	4	0.00171969
LoF	600	2	0.000271223	0	0
LoF	602	3	0.000406835	0	0
LoF	603	5	0.000678058	1	0.000429923
LoF	604	5	0.000678058	1	0.000429923
LoF	605	5	0.000678058	3	0.00128977
LoF	606	3	0.000406835	0	0
LoF	607	1	0.000135612	0	0
LoF	608	3	0.000406835	1	0.000429923
LoF	609	0	0	1	0.000429923
LoF	610	4	0.000542446	0	0
LoF	611	3	0.000406835	2	0.000859845
LoF	612	5	0.000678058	0	0
LoF	613	2	0.000271223	1	0.000429923
LoF	614	1	0.000135612	0	0
LoF	615	52	0.0070518	13	0.00558899
LoF	617	2	0.000271223	4	0.00171969
LoF	618	3	0.000406835	4	0.00171969
LoF	619	1	0.000135612	0	0
LoF	620	6	0.00081367	1	0.000429923
LoF	621	2	0.000271223	0	0
LoF	622	11	0.00149173	2	0.000859845
LoF	623	0	0	3	0.00128977
LoF	624	5	0.000678058	1	0.000429923
LoF	626	7	0.000949281	1	0.000429923
LoF	628	3	0.000406835	2	0.000859845
LoF	629	6	0.00081367	0	0
LoF	630	2	0.000271223	1	0.000429923
LoF	631	2	0.000271223	1	0.000429923
LoF	632	7	0.000949281	2	0.000859845
LoF	633	5	0.000678058	0	0
LoF	634	6	0.00081367	0	0
LoF	635	4	0.000542446	1	0.000429923
LoF	636	2	0.000271223	3	0.00128977
LoF	637	4	0.000542446	1	0.000429923
LoF	638	9	0.0012205	0	0
LoF	639	4	0.000542446	0	0
LoF	640	5	0.000678058	1	0.000429923
LoF	642	9	0.0012205	5	0.00214961
LoF	644	13	0.00176295	2	0.000859845
LoF	645	2	0.000271223	1	0.000429923
LoF	646	8	0.00108489	0	0
LoF	649	11	0.00149173	1	0.000429923
LoF	650	3	0.000406835	0	0
LoF	651	1	0.000135612	0	0
LoF	652	15	0.00203417	5	0.00214961
LoF	653	4	0.000542446	0	0
LoF	654	10	0.00135612	2	0.000859845
LoF	655	2	0.000271223	2	0.000859845
LoF	656	2	0.000271223	0	0
LoF	657	22	0.00298345	3	0.00128977
LoF	658	5	0.000678058	1	0.000429923
LoF	659	12	0.00162734	1	0.000429923
LoF	660	0	0	1	0.000429923
LoF	661	0	0	1	0.000429923
LoF	663	3	0.000406835	0	0
LoF	664	1	0.000135612	0	0
LoF	665	3	0.000406835	1	0.000429923
LoF	666	3	0.000406835	0	0
LoF	667	3	0.000406835	0	0
LoF	668	4	0.000542446	2	0.000859845
LoF	669	5	0.000678058	0	0
LoF	670	2	0.000271223	0	0
LoF	671	1	0.000135612	1	0.000429923
LoF	672	4	0.000542446	1	0.000429923
LoF	674	8	0.00108489	3	0.00128977
LoF	675	1	0.000135612	1	0.000429923
LoF	676	1	0.000135612	0	0
LoF	677	13	0.00176295	3	0.00128977
LoF	678	2	0.000271223	0	0
LoF	679	1	0.000135612	0	0
LoF	680	1	0.000135612	0	0
LoF	681	1	0.000135612	0	0
LoF	682	3	0.000406835	2	0.000859845
LoF	684	2	0.000271223	4	0.00171969
LoF	685	6	0.00081367	1	0.000429923
LoF	686	5	0.000678058	2	0.000859845
LoF	687	2	0.000271223	0	0
LoF	688	1	0.000135612	0	0
LoF	689	3	0.000406835	0	0
LoF	690	4	0.000542446	4	0.00171969
LoF	691	1	0.000135612	0	0
LoF	692	3	0.000406835	2	0.000859845
LoF	693	5	0.000678058	2	0.000859845
LoF	694	1	0.000135612	0	0
LoF	695	38	0.00515324	7	0.00300946
LoF	696	3	0.000406835	0	0
LoF	697	3	0.000406835	2	0.000859845
LoF	699	5	0.000678058	3	0.00128977
LoF	700	2	0.000271223	0	0
LoF	701	6	0.00081367	0	0
LoF	702	5	0.000678058	0	0
LoF	703	3	0.000406835	0	0
LoF	704	3	0.000406835	1	0.000429923
LoF	705	11	0.00149173	9	0.0038693
LoF	706	5	0.000678058	1	0.000429923
LoF	707	0	0	1	0.000429923
LoF	708	4	0.000542446	2	0.000859845
LoF	709	7	0.000949281	0	0
LoF	710	2	0.000271223	0	0
LoF	711	3	0.000406835	2	0.000859845
LoF	713	1	0.000135612	0	0
LoF	714	4	0.000542446	3	0.00128977
LoF	715	1	0.000135612	0	0
LoF	716	10	0.00135612	4	0.00171969
LoF	717	8	0.00108489	5	0.00214961
LoF	718	2	0.000271223	0	0
LoF	719	7	0.000949281	1	0.000429923
LoF	720	1	0.000135612	7	0.00300946
LoF	721	2	0.000271223	0	0
LoF	723	1	0.000135612	1	0.000429923
LoF	724	0	0	5	0.00214961
LoF	725	1	0.000135612	1	0.000429923
LoF	726	2	0.000271223	2	0.000859845
LoF	727	3	0.000406835	0	0
LoF	729	4	0.000542446	2	0.000859845
LoF	730	2	0.000271223	0	0
LoF	731	20	0.00271223	1	0.000429923
LoF	732	1	0.000135612	1	0.000429923
LoF	733	5	0.000678058	0	0
LoF	734	8	0.00108489	1	0.000429923
LoF	735	3	0.000406835	0	0
LoF	736	5	0.000678058	2	0.000859845
LoF	737	1	0.000135612	0	0
LoF	739	2	0.000271223	0	0
LoF	740	6	0.00081367	0	0
LoF	742	7	0.000949281	13	0.00558899
LoF	743	4	0.000542446	1	0.000429923
LoF	744	22	0.00298345	4	0.00171969
LoF	745	8	0.00108489	4	0.00171969
LoF	746	7	0.000949281	1	0.000429923
LoF	747	10	0.00135612	2	0.000859845
LoF	748	6	0.00081367	3	0.00128977
LoF	749	8	0.00108489	2	0.000859845
LoF	750	5	0.000678058	3	0.00128977
LoF	751	8	0.00108489	10	0.00429923
LoF	752	25	0.00339029	8	0.00343938
LoF	754	6	0.00081367	1	0.000429923
LoF	755	1	0.000135612	0	0
LoF	756	2	0.000271223	0	0
LoF	757	14	0.00189856	5	0.00214961
LoF	758	8	0.00108489	6	0.00257954
LoF	760	2	0.000271223	2	0.000859845
LoF	761	9	0.0012205	3	0.00128977
LoF	762	1	0.000135612	1	0.000429923
LoF	764	43	0.0058313	6	0.00257954
LoF	766	1	0.000135612	1	0.000429923
LoF	767	1	0.000135612	1	0.000429923
LoF	768	4	0.000542446	0	0
LoF	769	14	0.00189856	5	0.00214961
LoF	770	1	0.000135612	1	0.000429923
LoF	771	0	0	1	0.000429923
LoF	772	3	0.000406835	2	0.000859845
LoF	773	2	0.000271223	0	0
LoF	774	4	0.000542446	0	0
LoF	775	1	0.000135612	0	0
LoF	776	1	0.000135612	2	0.000859845
LoF	777	0	0	5	0.00214961
LoF	778	10	0.00135612	0	0
LoF	779	2	0.000271223	1	0.000429923
LoF	780	3	0.000406835	1	0.000429923
LoF	781	3	0.000406835	0	0
LoF	782	2	0.000271223	2	0.000859845
LoF	783	0	0	4	0.00171969
LoF	784	4	0.000542446	4	0.00171969
LoF	785	1	0.000135612	0	0
LoF	786	5	0.000678058	3	0.00128977
LoF	787	0	0	1	0.000429923
LoF	788	6	0.00081367	0	0
LoF	789	3	0.000406835	0	0
LoF	790	12	0.00162734	7	0.00300946
LoF	791	17	0.0023054	0	0
LoF	792	3	0.000406835	2	0.000859845
LoF	793	3	0.000406835	0	0
LoF	794	11	0.00149173	2	0.000859845
LoF	795	1	0.000135612	0	0
LoF	797	2	0.000271223	0	0
LoF	798	6	0.00081367	4	0.00171969
LoF	800	7	0.000949281	4	0.00171969
LoF	801	8	0.00108489	1	0.000429923
LoF	803	3	0.000406835	3	0.00128977
LoF	804	6	0.00081367	0	0
LoF	805	3	0.000406835	0	0
LoF	806	4	0.000542446	0	0
LoF	807	3	0.000406835	0	0
LoF	808	6	0.00081367	2	0.000859845
LoF	809	1	0.000135612	0	0
LoF	810	32	0.00433957	9	0.0038693
LoF	812	3	0.000406835	0	0
LoF	813	2	0.000271223	9	0.0038693
LoF	814	2	0.000271223	0	0
LoF	815	6	0.00081367	0	0
LoF	817	3	0.000406835	1	0.000429923
LoF	818	5	0.000678058	0	0
LoF	819	6	0.00081367	1	0.000429923
LoF	820	3	0.000406835	0	0
LoF	821	6	0.00081367	1	0.000429923
LoF	822	1	0.000135612	0	0
LoF	823	2	0.000271223	3	0.00128977
LoF	824	4	0.000542446	0	0
LoF	825	21	0.00284784	16	0.00687876
LoF	826	2	0.000271223	0	0
LoF	828	2	0.000271223	1	0.000429923
LoF	829	2	0.000271223	0	0
LoF	830	3	0.000406835	0	0
LoF	831	10	0.00135612	5	0.00214961
LoF	832	3	0.000406835	0	0
LoF	833	4	0.000542446	0	0
LoF	834	2	0.000271223	0	0
LoF	835	5	0.000678058	4	0.00171969
LoF	836	4	0.000542446	0	0
LoF	837	1	0.000135612	2	0.000859845
LoF	838	4	0.000542446	0	0
LoF	839	2	0.000271223	2	0.000859845
LoF	840	3	0.000406835	0	0
LoF	841	2	0.000271223	0	0
LoF	842	10	0.00135612	1	0.000429923
LoF	843	5	0.000678058	1	0.000429923
LoF	844	1	0.000135612	0	0
LoF	845	1	0.000135612	0	0
LoF	846	6	0.00081367	1	0.000429923
LoF	847	7	0.000949281	4	0.00171969
LoF	848	2	0.000271223	0	0
LoF	849	4	0.000542446	1	0.000429923
LoF	850	9	0.0012205	0	0
LoF	851	5	0.000678058	2	0.000859845
LoF	852	5	0.000678058	1	0.000429923
LoF	854	6	0.00081367	1	0.000429923
LoF	855	7	0.000949281	0	0
LoF	856	0	0	1	0.000429923
LoF	857	3	0.000406835	1	0.000429923
LoF	858	1	0.000135612	2	0.000859845
LoF	859	1	0.000135612	0	0
LoF	860	1	0.000135612	4	0.00171969
LoF	861	0	0	3	0.00128977
LoF	862	9	0.0012205	3	0.00128977
LoF	863	12	0.00162734	3	0.00128977
LoF	864	1	0.000135612	0	0
LoF	865	3	0.000406835	1	0.000429923
LoF	866	9	0.0012205	3	0.00128977
LoF	867	5	0.000678058	0	0
LoF	868	1	0.000135612	0	0
LoF	869	4	0.000542446	2	0.000859845
LoF	870	1	0.000135612	0	0
LoF	871	1	0.000135612	0	0
LoF	872	1	0.000135612	0	0
LoF	873	1	0.000135612	0	0
LoF	874	3	0.000406835	1	0.000429923
LoF	876	8	0.00108489	5	0.00214961
LoF	877	2	0.000271223	0	0
LoF	878	3	0.000406835	1	0.000429923
LoF	879	1	0.000135612	0	0
LoF	880	8	0.00108489	6	0.00257954
LoF	881	6	0.00081367	1	0.000429923
LoF	882	11	0.00149173	1	0.000429923
LoF	884	4	0.000542446	0	0
LoF	885	2	0.000271223	0	0
LoF	886	3	0.000406835	5	0.00214961
LoF	887	4	0.000542446	0	0
LoF	888	6	0.00081367	0	0
LoF	889	6	0.00081367	2	0.000859845
LoF	890	3	0.000406835	2	0.000859845
LoF	891	10	0.00135612	2	0.000859845
LoF	892	10	0.00135612	1	0.000429923
LoF	893	3	0.000406835	0	0
LoF	894	2	0.000271223	0	0
LoF	895	7	0.000949281	0	0
LoF	896	1	0.000135612	2	0.000859845
LoF	897	5	0.000678058	2	0.000859845
LoF	898	6	0.00081367	1	0.000429923
LoF	899	7	0.000949281	2	0.000859845
LoF	900	2	0.000271223	0	0
LoF	901	6	0.00081367	2	0.000859845
LoF	902	2	0.000271223	0	0
LoF	903	1	0.000135612	1	0.000429923
LoF	904	8	0.00108489	1	0.000429923
LoF	905	1	0.000135612	0	0
LoF	906	7	0.000949281	7	0.00300946
LoF	908	2	0.000271223	0	0
LoF	909	6	0.00081367	1	0.000429923
LoF	910	6	0.00081367	2	0.000859845
LoF	911	1	0.000135612	3	0.00128977
LoF	912	2	0.000271223	2	0.000859845
LoF	913	18	0.00244101	8	0.00343938
LoF	916	67	0.00908598	32	0.0137575
LoF	917	6	0.00081367	5	0.00214961
LoF	918	5	0.000678058	0	0
LoF	919	4	0.000542446	0	0
LoF	920	5	0.000678058	0	0
LoF	921	0	0	1	0.000429923
LoF	922	4	0.000542446	2	0.000859845
LoF	923	1	0.000135612	0	0
LoF	924	1	0.000135612	0	0
LoF	926	0	0	2	0.000859845
LoF	927	7	0.000949281	1	0.000429923
LoF	929	5	0.000678058	0	0
LoF	930	1	0.000135612	0	0
LoF	931	0	0	1	0.000429923
LoF	932	0	0	1	0.000429923
LoF	933	15	0.00203417	1	0.000429923
LoF	934	1	0.000135612	0	0
LoF	935	1	0.000135612	1	0.000429923
LoF	936	3	0.000406835	1	0.000429923
LoF	937	0	0	1	0.000429923
LoF	939	11	0.00149173	2	0.000859845
LoF	940	2	0.000271223	1	0.000429923
LoF	941	2	0.000271223	0	0
LoF	943	17	0.0023054	3	0.00128977
LoF	944	1	0.000135612	0	0
LoF	945	1	0.000135612	0	0
LoF	946	3	0.000406835	1	0.000429923
LoF	947	9	0.0012205	4	0.00171969
LoF	948	4	0.000542446	0	0
LoF	949	4	0.000542446	0	0
LoF	950	1	0.000135612	0	0
LoF	952	1	0.000135612	1	0.000429923
LoF	953	4	0.000542446	0	0
LoF	954	7	0.000949281	1	0.000429923
LoF	956	3	0.000406835	0	0
LoF	957	11	0.00149173	3	0.00128977
LoF	958	26	0.0035259	13	0.00558899
LoF	959	2	0.000271223	1	0.000429923
LoF	960	5	0.000678058	2	0.000859845
LoF	961	3	0.000406835	1	0.000429923
LoF	962	12	0.00162734	3	0.00128977
LoF	963	8	0.00108489	2	0.000859845
LoF	964	7	0.000949281	1	0.000429923
LoF	965	0	0	1	0.000429923
LoF	966	13	0.00176295	4	0.00171969
LoF	967	8	0.00108489	2	0.000859845
LoF	969	2	0.000271223	3	0.00128977
LoF	970	1	0.000135612	1	0.000429923
LoF	971	5	0.000678058	1	0.000429923
LoF	972	1	0.000135612	0	0
LoF	973	10	0.00135612	3	0.00128977
LoF	974	3	0.000406835	0	0
LoF	975	5	0.000678058	0	0
LoF	976	6	0.00081367	2	0.000859845
LoF	977	2	0.000271223	0	0
LoF	978	1	0.000135612	0	0
LoF	979	1	0.000135612	0	0
LoF	980	2	0.000271223	0	0
LoF	981	3	0.000406835	0	0
LoF	982	3	0.000406835	0	0
LoF	983	3	0.000406835	0	0
LoF	984	4	0.000542446	1	0.000429923
LoF	985	4	0.000542446	2	0.000859845
LoF	986	0	0	1	0.000429923
LoF	987	0	0	3	0.00128977
LoF	989	3	0.000406835	2	0.000859845
LoF	990	4	0.000542446	2	0.000859845
LoF	991	2	0.000271223	0	0
LoF	992	3	0.000406835	2	0.000859845
LoF	993	2	0.000271223	0	0
LoF	994	4	0.000542446	1	0.000429923
LoF	995	4	0.000542446	0	0
LoF	996	1	0.000135612	1	0.000429923
LoF	997	3	0.000406835	0	0
LoF	998	3	0.000406835	0	0
LoF	999	1	0.000135612	0	0
LoF	1000	1	0.000135612	0	0
LoF	1002	3	0.000406835	0	0
LoF	1003	16	0.00216979	3	0.00128977
LoF	1004	1	0.000135612	0	0
LoF	1005	2	0.000271223	1	0.000429923
LoF	1006	2	0.000271223	1	0.000429923
LoF	1007	7	0.000949281	3	0.00128977
LoF	1008	1	0.000135612	0	0
LoF	1009	6	0.00081367	1	0.000429923
LoF	1010	6	0.00081367	0	0
LoF	1011	2	0.000271223	0	0
LoF	1013	1	0.000135612	1	0.000429923
LoF	1014	3	0.000406835	0	0
LoF	1015	1	0.000135612	0	0
LoF	1016	6	0.00081367	0	0
LoF	1018	5	0.000678058	2	0.000859845
LoF	1019	3	0.000406835	0	0
LoF	1020	3	0.000406835	0	0
LoF	1021	6	0.00081367	0	0
LoF	1022	5	0.000678058	1	0.000429923
LoF	1023	2	0.000271223	0	0
LoF	1024	3	0.000406835	1	0.000429923
LoF	1026	3	0.000406835	1	0.000429923
LoF	1027	3	0.000406835	0	0
LoF	1028	3	0.000406835	0	0
LoF	1029	1	0.000135612	0	0
LoF	1030	6	0.00081367	2	0.000859845
LoF	1033	3	0.000406835	0	0
LoF	1034	7	0.000949281	4	0.00171969
LoF	1035	3	0.000406835	0	0
LoF	1036	12	0.00162734	7	0.00300946
LoF	1037	1	0.000135612	0	0
LoF	1038	1	0.000135612	0	0
LoF	1039	3	0.000406835	2	0.000859845
LoF	1040	1	0.000135612	0	0
LoF	1041	5	0.000678058	1	0.000429923
LoF	1043	1	0.000135612	0	0
LoF	1044	1	0.000135612	0	0
LoF	1045	3	0.000406835	0	0
LoF	1046	3	0.000406835	2	0.000859845
LoF	1047	27	0.00366151	9	0.0038693
LoF	1049	6	0.00081367	0	0
LoF	1050	3	0.000406835	3	0.00128977
LoF	1051	7	0.000949281	2	0.000859845
LoF	1052	1	0.000135612	1	0.000429923
LoF	1053	5	0.000678058	1	0.000429923
LoF	1054	0	0	2	0.000859845
LoF	1055	0	0	3	0.00128977
LoF	1056	9	0.0012205	1	0.000429923
LoF	1057	3	0.000406835	2	0.000859845
LoF	1058	4	0.000542446	0	0
LoF	1059	8	0.00108489	2	0.000859845
LoF	1060	1	0.000135612	0	0
LoF	1061	5	0.000678058	2	0.000859845
LoF	1062	4	0.000542446	0	0
LoF	1063	10	0.00135612	0	0
LoF	1065	8	0.00108489	0	0
LoF	1066	1	0.000135612	0	0
LoF	1067	2	0.000271223	0	0
LoF	1068	3	0.000406835	4	0.00171969
LoF	1069	2	0.000271223	0	0
LoF	1070	6	0.00081367	0	0
LoF	1071	0	0	3	0.00128977
LoF	1072	1	0.000135612	0	0
LoF	1073	1	0.000135612	1	0.000429923
LoF	1075	3	0.000406835	1	0.000429923
LoF	1076	1	0.000135612	0	0
LoF	1079	3	0.000406835	0	0
LoF	1080	0	0	3	0.00128977
LoF	1081	8	0.00108489	4	0.00171969
LoF	1082	3	0.000406835	0	0
LoF	1083	7	0.000949281	0	0
LoF	1084	4	0.000542446	2	0.000859845
LoF	1085	4	0.000542446	1	0.000429923
LoF	1086	1	0.000135612	1	0.000429923
LoF	1087	2	0.000271223	0	0
LoF	1088	4	0.000542446	2	0.000859845
LoF	1089	1	0.000135612	0	0
LoF	1090	2	0.000271223	0	0
LoF	1091	2	0.000271223	0	0
LoF	1092	2	0.000271223	0	0
LoF	1093	7	0.000949281	1	0.000429923
LoF	1095	5	0.000678058	1	0.000429923
LoF	1096	5	0.000678058	0	0
LoF	1097	1	0.000135612	0	0
LoF	1099	0	0	1	0.000429923
LoF	1100	1	0.000135612	4	0.00171969
LoF	1101	3	0.000406835	0	0
LoF	1102	9	0.0012205	0	0
LoF	1103	10	0.00135612	0	0
LoF	1104	27	0.00366151	5	0.00214961
LoF	1105	16	0.00216979	0	0
LoF	1106	10	0.00135612	5	0.00214961
LoF	1107	5	0.000678058	3	0.00128977
LoF	1108	8	0.00108489	2	0.000859845
LoF	1109	2	0.000271223	0	0
LoF	1110	2	0.000271223	1	0.000429923
LoF	1111	7	0.000949281	0	0
LoF	1112	3	0.000406835	0	0
LoF	1113	1	0.000135612	1	0.000429923
LoF	1114	11	0.00149173	1	0.000429923
LoF	1115	18	0.00244101	9	0.0038693
LoF	1116	2	0.000271223	0	0
LoF	1117	4	0.000542446	0	0
LoF	1118	9	0.0012205	3	0.00128977
LoF	1119	12	0.00162734	7	0.00300946
LoF	1120	5	0.000678058	0	0
LoF	1121	2	0.000271223	0	0
LoF	1122	2	0.000271223	1	0.000429923
LoF	1123	3	0.000406835	2	0.000859845
LoF	1125	1	0.000135612	1	0.000429923
LoF	1127	13	0.00176295	3	0.00128977
LoF	1128	8	0.00108489	1	0.000429923
LoF	1129	10	0.00135612	0	0
LoF	1130	2	0.000271223	0	0
LoF	1131	2	0.000271223	0	0
LoF	1132	2	0.000271223	0	0
LoF	1133	6	0.00081367	1	0.000429923
LoF	1134	1	0.000135612	0	0
LoF	1135	2	0.000271223	0	0
LoF	1136	1	0.000135612	1	0.000429923
LoF	1137	6	0.00081367	27	0.0116079
LoF	1138	1	0.000135612	3	0.00128977
LoF	1139	12	0.00162734	1	0.000429923
LoF	1140	2	0.000271223	0	0
LoF	1142	1	0.000135612	0	0
LoF	1143	11	0.00149173	3	0.00128977
LoF	1144	3	0.000406835	2	0.000859845
LoF	1145	1	0.000135612	0	0
LoF	1146	6	0.00081367	0	0
LoF	1147	1	0.000135612	1	0.000429923
LoF	1148	14	0.00189856	2	0.000859845
LoF	1149	1	0.000135612	0	0
LoF	1150	7	0.000949281	2	0.000859845
LoF	1151	5	0.000678058	0	0
LoF	1152	7	0.000949281	3	0.00128977
LoF	1153	1	0.000135612	0	0
LoF	1154	3	0.000406835	2	0.000859845
LoF	1156	3	0.000406835	0	0
LoF	1157	4	0.000542446	0	0
LoF	1158	4	0.000542446	0	0
LoF	1159	0	0	1	0.000429923
LoF	1160	3	0.000406835	0	0
LoF	1161	1	0.000135612	2	0.000859845
LoF	1162	1	0.000135612	2	0.000859845
LoF	1163	1	0.000135612	1	0.000429923
LoF	1164	5	0.000678058	1	0.000429923
LoF	1165	3	0.000406835	2	0.000859845
LoF	1166	1	0.000135612	1	0.000429923
LoF	1167	3	0.000406835	12	0.00515907
LoF	1168	1	0.000135612	0	0
LoF	1169	1	0.000135612	0	0
LoF	1170	1	0.000135612	1	0.000429923
LoF	1171	1	0.000135612	0	0
LoF	1172	4	0.000542446	0	0
LoF	1173	1	0.000135612	5	0.00214961
LoF	1174	4	0.000542446	0	0
LoF	1175	1	0.000135612	0	0
LoF	1176	0	0	3	0.00128977
LoF	1177	1	0.000135612	0	0
LoF	1178	9	0.0012205	7	0.00300946
LoF	1179	18	0.00244101	3	0.00128977
LoF	1181	1	0.000135612	0	0
LoF	1182	12	0.00162734	4	0.00171969
LoF	1183	3	0.000406835	1	0.000429923
LoF	1184	0	0	1	0.000429923
LoF	1185	2	0.000271223	0	0
LoF	1186	4	0.000542446	0	0
LoF	1187	0	0	1	0.000429923
LoF	1188	4	0.000542446	0	0
LoF	1189	4	0.000542446	2	0.000859845
LoF	1191	23	0.00311907	4	0.00171969
LoF	1192	0	0	2	0.000859845
LoF	1193	9	0.0012205	0	0
LoF	1195	5	0.000678058	0	0
LoF	1196	2	0.000271223	1	0.000429923
LoF	1197	7	0.000949281	2	0.000859845
LoF	1198	16	0.00216979	27	0.0116079
LoF	1199	4	0.000542446	3	0.00128977
LoF	1200	2	0.000271223	0	0
LoF	1201	3	0.000406835	0	0
LoF	1203	6	0.00081367	0	0
LoF	1205	0	0	1	0.000429923
LoF	1206	4	0.000542446	0	0
LoF	1207	8	0.00108489	0	0
LoF	1208	2	0.000271223	2	0.000859845
LoF	1209	0	0	1	0.000429923
LoF	1210	0	0	1	0.000429923
LoF	1211	9	0.0012205	2	0.000859845
LoF	1212	1	0.000135612	0	0
LoF	1214	1	0.000135612	0	0
LoF	1215	4	0.000542446	1	0.000429923
LoF	1216	69	0.0093572	36	0.0154772
LoF	1217	1	0.000135612	0	0
LoF	1218	1	0.000135612	0	0
LoF	1219	0	0	1	0.000429923
LoF	1220	2	0.000271223	1	0.000429923
LoF	1221	8	0.00108489	1	0.000429923
LoF	1222	2	0.000271223	0	0
LoF	1226	1	0.000135612	0	0
LoF	1227	0	0	1	0.000429923
LoF	1228	2	0.000271223	0	0
LoF	1229	0	0	1	0.000429923
LoF	1231	3	0.000406835	0	0
LoF	1233	7	0.000949281	2	0.000859845
LoF	1234	3	0.000406835	0	0
LoF	1235	2	0.000271223	1	0.000429923
LoF	1237	1	0.000135612	1	0.000429923
LoF	1238	4	0.000542446	0	0
LoF	1240	10	0.00135612	1	0.000429923
LoF	1241	2	0.000271223	0	0
LoF	1242	1	0.000135612	1	0.000429923
LoF	1243	4	0.000542446	1	0.000429923
LoF	1244	3	0.000406835	0	0
LoF	1245	59	0.00800108	16	0.00687876
LoF	1246	8	0.00108489	2	0.000859845
LoF	1247	11	0.00149173	0	0
LoF	1248	1	0.000135612	0	0
LoF	1249	3	0.000406835	0	0
LoF	1250	5	0.000678058	4	0.00171969
LoF	1251	1	0.000135612	0	0
LoF	1252	1	0.000135612	1	0.000429923
LoF	1254	1	0.000135612	0	0
LoF	1255	58	0.00786547	14	0.00601892
LoF	1256	7	0.000949281	0	0
LoF	1257	1	0.000135612	0	0
LoF	1258	2	0.000271223	0	0
LoF	1259	1	0.000135612	0	0
LoF	1260	3	0.000406835	0	0
LoF	1261	4	0.000542446	0	0
LoF	1262	5	0.000678058	1	0.000429923
LoF	1263	4	0.000542446	1	0.000429923
LoF	1264	5	0.000678058	0	0
LoF	1265	3	0.000406835	0	0
LoF	1266	1	0.000135612	0	0
LoF	1267	2	0.000271223	1	0.000429923
LoF	1268	3	0.000406835	24	0.0103181
LoF	1269	2	0.000271223	0	0
LoF	1270	1	0.000135612	0	0
LoF	1271	81	0.0109845	13	0.00558899
LoF	1272	3	0.000406835	0	0
LoF	1273	1	0.000135612	0	0
LoF	1274	13	0.00176295	5	0.00214961
LoF	1276	11	0.00149173	0	0
LoF	1277	1	0.000135612	0	0
LoF	1278	1	0.000135612	0	0
LoF	1279	1	0.000135612	0	0
LoF	1280	0	0	1	0.000429923
LoF	1281	9	0.0012205	2	0.000859845
LoF	1282	3	0.000406835	0	0
LoF	1284	3	0.000406835	0	0
LoF	1285	1	0.000135612	0	0
LoF	1286	1	0.000135612	0	0
LoF	1287	14	0.00189856	5	0.00214961
LoF	1288	1	0.000135612	0	0
LoF	1289	3	0.000406835	4	0.00171969
LoF	1290	6	0.00081367	4	0.00171969
LoF	1291	6	0.00081367	4	0.00171969
LoF	1292	1	0.000135612	0	0
LoF	1293	1	0.000135612	0	0
LoF	1294	4	0.000542446	1	0.000429923
LoF	1295	3	0.000406835	0	0
LoF	1296	1	0.000135612	0	0
LoF	1297	0	0	1	0.000429923
LoF	1298	9	0.0012205	8	0.00343938
LoF	1299	21	0.00284784	3	0.00128977
LoF	1300	1	0.000135612	0	0
LoF	1302	2	0.000271223	0	0
LoF	1303	2	0.000271223	0	0
LoF	1304	1	0.000135612	0	0
LoF	1307	0	0	3	0.00128977
LoF	1308	10	0.00135612	5	0.00214961
LoF	1310	2	0.000271223	1	0.000429923
LoF	1312	0	0	1	0.000429923
LoF	1314	6	0.00081367	2	0.000859845
LoF	1316	1	0.000135612	4	0.00171969
LoF	1318	3	0.000406835	26	0.011178
LoF	1319	0	0	11	0.00472915
LoF	1320	2	0.000271223	1	0.000429923
LoF	1321	1	0.000135612	0	0
LoF	1322	5	0.000678058	1	0.000429923
LoF	1323	7	0.000949281	3	0.00128977
LoF	1325	0	0	1	0.000429923
LoF	1326	4	0.000542446	0	0
LoF	1327	7	0.000949281	9	0.0038693
LoF	1328	0	0	1	0.000429923
LoF	1329	2	0.000271223	1	0.000429923
LoF	1330	1	0.000135612	0	0
LoF	1331	0	0	1	0.000429923
LoF	1332	1	0.000135612	0	0
LoF	1333	18	0.00244101	2	0.000859845
LoF	1334	4	0.000542446	0	0
LoF	1335	2	0.000271223	0	0
LoF	1336	1	0.000135612	0	0
LoF	1337	17	0.0023054	2	0.000859845
LoF	1338	2	0.000271223	1	0.000429923
LoF	1339	2	0.000271223	1	0.000429923
LoF	1341	10	0.00135612	3	0.00128977
LoF	1342	1	0.000135612	0	0
LoF	1343	1	0.000135612	0	0
LoF	1345	7	0.000949281	0	0
LoF	1346	3	0.000406835	0	0
LoF	1347	2	0.000271223	0	0
LoF	1348	4	0.000542446	11	0.00472915
LoF	1349	1	0.000135612	8	0.00343938
LoF	1350	2	0.000271223	0	0
LoF	1351	3	0.000406835	0	0
LoF	1352	5	0.000678058	0	0
LoF	1353	1	0.000135612	3	0.00128977
LoF	1354	8	0.00108489	6	0.00257954
LoF	1355	5	0.000678058	3	0.00128977
LoF	1357	3	0.000406835	1	0.000429923
LoF	1358	6	0.00081367	0	0
LoF	1359	3	0.000406835	0	0
LoF	1361	2	0.000271223	1	0.000429923
LoF	1362	4	0.000542446	0	0
LoF	1364	2	0.000271223	0	0
LoF	1366	3	0.000406835	0	0
LoF	1367	0	0	1	0.000429923
LoF	1369	4	0.000542446	4	0.00171969
LoF	1371	6	0.00081367	7	0.00300946
LoF	1372	1	0.000135612	0	0
LoF	1373	1	0.000135612	0	0
LoF	1374	5	0.000678058	0	0
LoF	1375	2	0.000271223	2	0.000859845
LoF	1376	1	0.000135612	1	0.000429923
LoF	1377	5	0.000678058	1	0.000429923
LoF	1378	2	0.000271223	1	0.000429923
LoF	1379	1	0.000135612	0	0
LoF	1380	2	0.000271223	1	0.000429923
LoF	1381	0	0	3	0.00128977
LoF	1382	2	0.000271223	0	0
LoF	1384	1	0.000135612	0	0
LoF	1385	7	0.000949281	3	0.00128977
LoF	1386	0	0	1	0.000429923
LoF	1387	1	0.000135612	0	0
LoF	1388	2	0.000271223	0	0
LoF	1389	6	0.00081367	3	0.00128977
LoF	1390	2	0.000271223	0	0
LoF	1392	1	0.000135612	0	0
LoF	1394	6	0.00081367	6	0.00257954
LoF	1395	2	0.000271223	6	0.00257954
LoF	1396	6	0.00081367	0	0
LoF	1397	2	0.000271223	0	0
LoF	1398	3	0.000406835	2	0.000859845
LoF	1399	7	0.000949281	1	0.000429923
LoF	1400	2	0.000271223	1	0.000429923
LoF	1402	1	0.000135612	1	0.000429923
LoF	1403	2	0.000271223	0	0
LoF	1404	43	0.0058313	14	0.00601892
LoF	1405	3	0.000406835	1	0.000429923
LoF	1406	3	0.000406835	0	0
LoF	1408	4	0.000542446	0	0
LoF	1409	0	0	1	0.000429923
LoF	1410	0	0	2	0.000859845
LoF	1411	1	0.000135612	1	0.000429923
LoF	1412	2	0.000271223	1	0.000429923
LoF	1413	1	0.000135612	1	0.000429923
LoF	1414	3	0.000406835	8	0.00343938
LoF	1415	1	0.000135612	0	0
LoF	1416	2	0.000271223	0	0
LoF	1417	2	0.000271223	0	0
LoF	1418	3	0.000406835	3	0.00128977
LoF	1419	2	0.000271223	1	0.000429923
LoF	1420	5	0.000678058	0	0
LoF	1421	5	0.000678058	0	0
LoF	1422	4	0.000542446	10	0.00429923
LoF	1423	3	0.000406835	0	0
LoF	1424	4	0.000542446	2	0.000859845
LoF	1425	10	0.00135612	0	0
LoF	1426	1	0.000135612	0	0
LoF	1427	2	0.000271223	1	0.000429923
LoF	1428	3	0.000406835	1	0.000429923
LoF	1429	3	0.000406835	3	0.00128977
LoF	1431	0	0	1	0.000429923
LoF	1432	5	0.000678058	0	0
LoF	1433	5	0.000678058	0	0
LoF	1434	1	0.000135612	1	0.000429923
LoF	1435	16	0.00216979	0	0
LoF	1436	1	0.000135612	1	0.000429923
LoF	1437	3	0.000406835	1	0.000429923
LoF	1438	0	0	1	0.000429923
LoF	1439	6	0.00081367	7	0.00300946
LoF	1440	56	0.00759425	15	0.00644884
LoF	1441	2	0.000271223	2	0.000859845
LoF	1443	2	0.000271223	0	0
LoF	1444	1	0.000135612	0	0
LoF	1445	11	0.00149173	3	0.00128977
LoF	1446	0	0	1	0.000429923
LoF	1447	3	0.000406835	0	0
LoF	1448	2	0.000271223	2	0.000859845
LoF	1449	1	0.000135612	0	0
LoF	1450	1	0.000135612	0	0
LoF	1451	2	0.000271223	1	0.000429923
LoF	1452	31	0.00420396	21	0.00902837
LoF	1453	1	0.000135612	0	0
LoF	1454	7	0.000949281	1	0.000429923
LoF	1456	2	0.000271223	1	0.000429923
LoF	1457	2	0.000271223	0	0
LoF	1459	2	0.000271223	1	0.000429923
LoF	1460	1	0.000135612	0	0
LoF	1461	2	0.000271223	2	0.000859845
LoF	1463	3	0.000406835	0	0
LoF	1464	8	0.00108489	3	0.00128977
LoF	1465	43	0.0058313	25	0.0107481
LoF	1466	8	0.00108489	0	0
LoF	1467	2	0.000271223	0	0
LoF	1468	5	0.000678058	2	0.000859845
LoF	1469	6	0.00081367	0	0
LoF	1470	1	0.000135612	0	0
LoF	1471	0	0	1	0.000429923
LoF	1472	2	0.000271223	1	0.000429923
LoF	1473	1	0.000135612	1	0.000429923
LoF	1475	2	0.000271223	0	0
LoF	1476	2	0.000271223	1	0.000429923
LoF	1477	4	0.000542446	0	0
LoF	1478	9	0.0012205	1	0.000429923
LoF	1480	2	0.000271223	0	0
LoF	1481	2	0.000271223	0	0
LoF	1482	3	0.000406835	1	0.000429923
LoF	1483	3	0.000406835	2	0.000859845
LoF	1484	8	0.00108489	2	0.000859845
LoF	1485	1	0.000135612	0	0
LoF	1486	16	0.00216979	3	0.00128977
LoF	1487	2	0.000271223	1	0.000429923
LoF	1489	6	0.00081367	1	0.000429923
LoF	1490	1	0.000135612	0	0
LoF	1491	3	0.000406835	1	0.000429923
LoF	1492	1	0.000135612	2	0.000859845
LoF	1493	4	0.000542446	2	0.000859845
LoF	1494	6	0.00081367	2	0.000859845
LoF	1495	3	0.000406835	0	0
LoF	1496	1	0.000135612	1	0.000429923
LoF	1497	6	0.00081367	1	0.000429923
LoF	1499	2	0.000271223	0	0
LoF	1500	3	0.000406835	0	0
LoF	1501	6	0.00081367	5	0.00214961
LoF	1502	3	0.000406835	0	0
LoF	1503	2	0.000271223	0	0
LoF	1504	0	0	1	0.000429923
LoF	1505	0	0	3	0.00128977
LoF	1506	1	0.000135612	1	0.000429923
LoF	1507	4	0.000542446	2	0.000859845
LoF	1508	14	0.00189856	3	0.00128977
LoF	1509	1	0.000135612	1	0.000429923
LoF	1510	11	0.00149173	1	0.000429923
LoF	1511	4	0.000542446	1	0.000429923
LoF	1513	1	0.000135612	2	0.000859845
LoF	1514	3	0.000406835	2	0.000859845
LoF	1515	12	0.00162734	5	0.00214961
LoF	1516	79	0.0107133	39	0.016767
LoF	1517	1	0.000135612	0	0
LoF	1518	13	0.00176295	7	0.00300946
LoF	1519	1	0.000135612	0	0
LoF	1522	1	0.000135612	2	0.000859845
LoF	1523	10	0.00135612	0	0
LoF	1524	15	0.00203417	3	0.00128977
LoF	1525	6	0.00081367	0	0
LoF	1526	12	0.00162734	0	0
LoF	1527	6	0.00081367	2	0.000859845
LoF	1529	17	0.0023054	2	0.000859845
LoF	1531	6	0.00081367	1	0.000429923
LoF	1532	9	0.0012205	2	0.000859845
LoF	1533	3	0.000406835	1	0.000429923
LoF	1534	18	0.00244101	3	0.00128977
LoF	1535	1	0.000135612	0	0
LoF	1537	7	0.000949281	1	0.000429923
LoF	1539	12	0.00162734	1	0.000429923
LoF	1540	6	0.00081367	3	0.00128977
LoF	1541	3	0.000406835	2	0.000859845
LoF	1542	9	0.0012205	8	0.00343938
LoF	1543	1	0.000135612	1	0.000429923
LoF	1545	12	0.00162734	2	0.000859845
LoF	1546	3	0.000406835	1	0.000429923
LoF	1547	5	0.000678058	0	0
LoF	1548	8	0.00108489	4	0.00171969
LoF	1549	1	0.000135612	0	0
LoF	1550	3	0.000406835	0	0
LoF	1551	4	0.000542446	0	0
LoF	1552	1	0.000135612	0	0
LoF	1553	6	0.00081367	2	0.000859845
LoF	1554	27	0.00366151	3	0.00128977
LoF	1555	26	0.0035259	19	0.00816853
LoF	1556	1	0.000135612	0	0
LoF	1557	4	0.000542446	1	0.000429923
LoF	1558	2	0.000271223	0	0
LoF	1559	5	0.000678058	1	0.000429923
LoF	1560	25	0.00339029	4	0.00171969
LoF	1561	2	0.000271223	4	0.00171969
LoF	1562	2	0.000271223	1	0.000429923
LoF	1563	3	0.000406835	0	0
LoF	1564	2	0.000271223	0	0
LoF	1566	1	0.000135612	1	0.000429923
LoF	1567	1	0.000135612	0	0
LoF	1568	0	0	1	0.000429923
LoF	1569	8	0.00108489	0	0
LoF	1570	1	0.000135612	1	0.000429923
LoF	1571	0	0	1	0.000429923
LoF	1573	2	0.000271223	0	0
LoF	1574	1	0.000135612	0	0
LoF	1576	3	0.000406835	0	0
LoF	1578	0	0	1	0.000429923
LoF	1579	4	0.000542446	3	0.00128977
LoF	1581	1	0.000135612	0	0
LoF	1582	4	0.000542446	0	0
LoF	1583	1	0.000135612	1	0.000429923
LoF	1584	5	0.000678058	1	0.000429923
LoF	1585	3	0.000406835	1	0.000429923
LoF	1586	9	0.0012205	2	0.000859845
LoF	1587	2	0.000271223	1	0.000429923
LoF	1588	5	0.000678058	3	0.00128977
LoF	1589	7	0.000949281	3	0.00128977
LoF	1590	4	0.000542446	3	0.00128977
LoF	1592	0	0	1	0.000429923
LoF	1593	3	0.000406835	0	0
LoF	1594	2	0.000271223	0	0
LoF	1596	0	0	2	0.000859845
LoF	1597	1	0.000135612	1	0.000429923
LoF	1598	27	0.00366151	3	0.00128977
LoF	1599	2	0.000271223	0	0
LoF	1600	5	0.000678058	1	0.000429923
LoF	1601	5	0.000678058	1	0.000429923
LoF	1603	3	0.000406835	1	0.000429923
LoF	1605	3	0.000406835	0	0
LoF	1606	1	0.000135612	1	0.000429923
LoF	1607	3	0.000406835	1	0.000429923
LoF	1608	4	0.000542446	4	0.00171969
LoF	1609	4	0.000542446	0	0
LoF	1610	1	0.000135612	1	0.000429923
LoF	1611	1	0.000135612	0	0
LoF	1612	5	0.000678058	1	0.000429923
LoF	1613	3	0.000406835	0	0
LoF	1614	1	0.000135612	0	0
LoF	1615	7	0.000949281	0	0
LoF	1617	7	0.000949281	1	0.000429923
LoF	1618	13	0.00176295	6	0.00257954
LoF	1619	8	0.00108489	2	0.000859845
LoF	1620	1	0.000135612	1	0.000429923
LoF	1621	5	0.000678058	1	0.000429923
LoF	1622	1	0.000135612	2	0.000859845
LoF	1623	1	0.000135612	0	0
LoF	1624	13	0.00176295	3	0.00128977
LoF	1625	1	0.000135612	0	0
LoF	1627	6	0.00081367	3	0.00128977
LoF	1628	6	0.00081367	2	0.000859845
LoF	1629	1	0.000135612	0	0
LoF	1630	6	0.00081367	3	0.00128977
LoF	1631	10	0.00135612	4	0.00171969
LoF	1632	8	0.00108489	2	0.000859845
LoF	1633	2	0.000271223	1	0.000429923
LoF	1635	0	0	1	0.000429923
LoF	1636	5	0.000678058	0	0
LoF	1637	5	0.000678058	0	0
LoF	1638	10	0.00135612	0	0
LoF	1639	3	0.000406835	2	0.000859845
LoF	1640	3	0.000406835	0	0
LoF	1642	13	0.00176295	1	0.000429923
LoF	1644	3	0.000406835	1	0.000429923
LoF	1645	4	0.000542446	0	0
LoF	1646	5	0.000678058	0	0
LoF	1648	5	0.000678058	0	0
LoF	1649	11	0.00149173	0	0
LoF	1651	3	0.000406835	0	0
LoF	1652	9	0.0012205	1	0.000429923
LoF	1654	21	0.00284784	3	0.00128977
LoF	1655	1	0.000135612	0	0
LoF	1656	1	0.000135612	0	0
LoF	1657	4	0.000542446	0	0
LoF	1658	1	0.000135612	0	0
LoF	1659	8	0.00108489	0	0
LoF	1660	5	0.000678058	1	0.000429923
LoF	1661	8	0.00108489	3	0.00128977
LoF	1662	1	0.000135612	0	0
LoF	1663	0	0	1	0.000429923
LoF	1664	11	0.00149173	4	0.00171969
LoF	1665	1	0.000135612	0	0
LoF	1666	3	0.000406835	0	0
LoF	1668	1	0.000135612	0	0
LoF	1669	7	0.000949281	0	0
LoF	1670	1	0.000135612	0	0
LoF	1671	2	0.000271223	1	0.000429923
LoF	1672	1	0.000135612	0	0
LoF	1673	3	0.000406835	0	0
LoF	1674	2	0.000271223	0	0
LoF	1675	3	0.000406835	0	0
LoF	1676	2	0.000271223	1	0.000429923
LoF	1677	3	0.000406835	1	0.000429923
LoF	1679	5	0.000678058	3	0.00128977
LoF	1680	15	0.00203417	8	0.00343938
LoF	1681	3	0.000406835	0	0
LoF	1682	5	0.000678058	0	0
LoF	1683	3	0.000406835	1	0.000429923
LoF	1685	1	0.000135612	0	0
LoF	1686	1	0.000135612	3	0.00128977
LoF	1687	6	0.00081367	4	0.00171969
LoF	1688	7	0.000949281	2	0.000859845
LoF	1689	1	0.000135612	1	0.000429923
LoF	1690	4	0.000542446	0	0
LoF	1691	3	0.000406835	1	0.000429923
LoF	1692	3	0.000406835	0	0
LoF	1693	9	0.0012205	3	0.00128977
LoF	1694	12	0.00162734	2	0.000859845
LoF	1697	1	0.000135612	0	0
LoF	1698	2	0.000271223	3	0.00128977
LoF	1699	2	0.000271223	1	0.000429923
LoF	1701	3	0.000406835	0	0
LoF	1702	6	0.00081367	2	0.000859845
LoF	1703	6	0.00081367	0	0
LoF	1704	1	0.000135612	1	0.000429923
LoF	1705	1	0.000135612	4	0.00171969
LoF	1706	1	0.000135612	1	0.000429923
LoF	1707	0	0	1	0.000429923
LoF	1708	3	0.000406835	1	0.000429923
LoF	1709	4	0.000542446	1	0.000429923
LoF	1710	1	0.000135612	1	0.000429923
LoF	1711	3	0.000406835	0	0
LoF	1712	3	0.000406835	7	0.00300946
LoF	1714	2	0.000271223	0	0
LoF	1715	2	0.000271223	0	0
LoF	1717	2	0.000271223	1	0.000429923
LoF	1718	2	0.000271223	0	0
LoF	1719	3	0.000406835	0	0
LoF	1720	5	0.000678058	3	0.00128977
LoF	1721	5	0.000678058	0	0
LoF	1722	1	0.000135612	1	0.000429923
LoF	1723	1	0.000135612	0	0
LoF	1724	4	0.000542446	0	0
LoF	1725	0	0	1	0.000429923
LoF	1726	3	0.000406835	1	0.000429923
LoF	1727	8	0.00108489	3	0.00128977
LoF	1728	6	0.00081367	4	0.00171969
LoF	1729	1	0.000135612	1	0.000429923
LoF	1731	1	0.000135612	0	0
LoF	1732	0	0	2	0.000859845
LoF	1733	2	0.000271223	0	0
LoF	1734	1	0.000135612	0	0
LoF	1735	1	0.000135612	0	0
LoF	1736	1	0.000135612	0	0
LoF	1737	1	0.000135612	1	0.000429923
LoF	1739	1	0.000135612	2	0.000859845
LoF	1740	3	0.000406835	2	0.000859845
LoF	1743	8	0.00108489	1	0.000429923
LoF	1745	2	0.000271223	0	0
LoF	1746	5	0.000678058	1	0.000429923
LoF	1748	4	0.000542446	0	0
LoF	1749	1	0.000135612	0	0
LoF	1750	2	0.000271223	0	0
LoF	1751	4	0.000542446	1	0.000429923
LoF	1752	1	0.000135612	1	0.000429923
LoF	1753	5	0.000678058	1	0.000429923
LoF	1754	1	0.000135612	0	0
LoF	1756	2	0.000271223	0	0
LoF	1757	9	0.0012205	4	0.00171969
LoF	1758	4	0.000542446	3	0.00128977
LoF	1759	1	0.000135612	0	0
LoF	1760	0	0	2	0.000859845
LoF	1761	3	0.000406835	2	0.000859845
LoF	1762	3	0.000406835	0	0
LoF	1763	1	0.000135612	0	0
LoF	1764	3	0.000406835	0	0
LoF	1765	2	0.000271223	0	0
LoF	1766	5	0.000678058	1	0.000429923
LoF	1767	7	0.000949281	0	0
LoF	1769	1	0.000135612	0	0
LoF	1770	6	0.00081367	0	0
LoF	1771	1	0.000135612	0	0
LoF	1772	3	0.000406835	1	0.000429923
LoF	1773	5	0.000678058	0	0
LoF	1774	0	0	2	0.000859845
LoF	1775	2	0.000271223	0	0
LoF	1776	1	0.000135612	0	0
LoF	1777	4	0.000542446	2	0.000859845
LoF	1778	1	0.000135612	2	0.000859845
LoF	1780	1	0.000135612	9	0.0038693
LoF	1781	1	0.000135612	0	0
LoF	1782	1	0.000135612	0	0
LoF	1783	2	0.000271223	1	0.000429923
LoF	1784	3	0.000406835	1	0.000429923
LoF	1785	1	0.000135612	2	0.000859845
LoF	1787	1	0.000135612	0	0
LoF	1789	3	0.000406835	0	0
LoF	1790	2	0.000271223	0	0
LoF	1791	1	0.000135612	0	0
LoF	1792	3	0.000406835	2	0.000859845
LoF	1795	1	0.000135612	0	0
LoF	1796	3	0.000406835	0	0
LoF	1797	4	0.000542446	1	0.000429923
LoF	1798	6	0.00081367	4	0.00171969
LoF	1800	5	0.000678058	1	0.000429923
LoF	1801	1	0.000135612	0	0
LoF	1802	2	0.000271223	0	0
LoF	1803	2	0.000271223	0	0
LoF	1805	6	0.00081367	0	0
LoF	1806	3	0.000406835	0	0
LoF	1807	0	0	1	0.000429923
LoF	1808	8	0.00108489	0	0
LoF	1809	2	0.000271223	1	0.000429923
LoF	1810	2	0.000271223	2	0.000859845
LoF	1811	2	0.000271223	1	0.000429923
LoF	1812	2	0.000271223	0	0
LoF	1813	5	0.000678058	3	0.00128977
LoF	1814	3	0.000406835	1	0.000429923
LoF	1816	9	0.0012205	2	0.000859845
LoF	1817	2	0.000271223	1	0.000429923
LoF	1818	1	0.000135612	0	0
LoF	1819	13	0.00176295	3	0.00128977
LoF	1820	3	0.000406835	0	0
LoF	1821	0	0	1	0.000429923
LoF	1822	1	0.000135612	1	0.000429923
LoF	1823	2	0.000271223	1	0.000429923
LoF	1824	3	0.000406835	0	0
LoF	1825	12	0.00162734	2	0.000859845
LoF	1827	6	0.00081367	0	0
LoF	1828	7	0.000949281	2	0.000859845
LoF	1829	1	0.000135612	0	0
LoF	1830	4	0.000542446	0	0
LoF	1831	1	0.000135612	0	0
LoF	1832	1	0.000135612	0	0
LoF	1833	1	0.000135612	0	0
LoF	1834	5	0.000678058	3	0.00128977
LoF	1835	7	0.000949281	1	0.000429923
LoF	1836	3	0.000406835	0	0
LoF	1837	0	0	2	0.000859845
LoF	1839	1	0.000135612	0	0
LoF	1841	4	0.000542446	0	0
LoF	1842	1	0.000135612	0	0
LoF	1844	4	0.000542446	1	0.000429923
LoF	1845	2	0.000271223	1	0.000429923
LoF	1846	0	0	1	0.000429923
LoF	1847	22	0.00298345	5	0.00214961
LoF	1848	8	0.00108489	6	0.00257954
LoF	1849	2	0.000271223	0	0
LoF	1850	1	0.000135612	0	0
LoF	1851	1	0.000135612	1	0.000429923
LoF	1852	3	0.000406835	2	0.000859845
LoF	1853	1	0.000135612	2	0.000859845
LoF	1855	1	0.000135612	1	0.000429923
LoF	1856	0	0	1	0.000429923
LoF	1857	2	0.000271223	0	0
LoF	1858	0	0	1	0.000429923
LoF	1859	5	0.000678058	0	0
LoF	1861	2	0.000271223	2	0.000859845
LoF	1862	10	0.00135612	2	0.000859845
LoF	1863	4	0.000542446	0	0
LoF	1864	2	0.000271223	1	0.000429923
LoF	1865	1	0.000135612	0	0
LoF	1866	0	0	1	0.000429923
LoF	1867	1	0.000135612	1	0.000429923
LoF	1868	7	0.000949281	0	0
LoF	1869	0	0	1	0.000429923
LoF	1870	4	0.000542446	5	0.00214961
LoF	1872	3	0.000406835	1	0.000429923
LoF	1873	1	0.000135612	0	0
LoF	1874	3	0.000406835	1	0.000429923
LoF	1876	2	0.000271223	0	0
LoF	1877	1	0.000135612	1	0.000429923
LoF	1878	1	0.000135612	1	0.000429923
LoF	1879	9	0.0012205	1	0.000429923
LoF	1880	1	0.000135612	0	0
LoF	1883	3	0.000406835	2	0.000859845
LoF	1884	3	0.000406835	0	0
LoF	1885	4	0.000542446	0	0
LoF	1886	9	0.0012205	1	0.000429923
LoF	1887	2	0.000271223	0	0
LoF	1888	1	0.000135612	1	0.000429923
LoF	1890	5	0.000678058	1	0.000429923
LoF	1892	1	0.000135612	0	0
LoF	1895	7	0.000949281	1	0.000429923
LoF	1896	3	0.000406835	2	0.000859845
LoF	1897	4	0.000542446	1	0.000429923
LoF	1898	2	0.000271223	0	0
LoF	1899	6	0.00081367	1	0.000429923
LoF	1900	0	0	1	0.000429923
LoF	1901	7	0.000949281	1	0.000429923
LoF	1902	6	0.00081367	3	0.00128977
LoF	1903	8	0.00108489	1	0.000429923
LoF	1905	6	0.00081367	0	0
LoF	1906	1	0.000135612	0	0
LoF	1907	1	0.000135612	0	0
LoF	1908	3	0.000406835	0	0
LoF	1909	3	0.000406835	0	0
LoF	1910	2	0.000271223	0	0
LoF	1911	5	0.000678058	1	0.000429923
LoF	1912	1	0.000135612	2	0.000859845
LoF	1913	1	0.000135612	0	0
LoF	1914	1	0.000135612	0	0
LoF	1917	2	0.000271223	1	0.000429923
LoF	1918	2	0.000271223	2	0.000859845
LoF	1921	1	0.000135612	0	0
LoF	1926	1	0.000135612	0	0
LoF	1927	1	0.000135612	0	0
LoF	1928	1	0.000135612	0	0
LoF	1931	3	0.000406835	0	0
LoF	1935	2	0.000271223	0	0
LoF	1942	5	0.000678058	1	0.000429923
LoF	1943	1	0.000135612	0	0
LoF	1946	1	0.000135612	0	0
LoF	1952	1	0.000135612	0	0
LoF	1964	4	0.000542446	0	0
LoF	1965	1	0.000135612	0	0
LoF	1968	1	0.000135612	0	0
LoF	1972	2	0.000271223	0	0
LoF	1973	1	0.000135612	0	0
LoF	1978	1	0.000135612	0	0
LoF	1979	1	0.000135612	0	0
LoF	1982	1	0.000135612	1	0.000429923
LoF	1985	4	0.000542446	2	0.000859845
LoF	1987	2	0.000271223	0	0
LoF	1989	1	0.000135612	0	0
LoF	2001	6	0.00081367	0	0
Missense	8	0	0	1	0.00122249
Missense	29	0	0	1	0.00122249
Missense	73	0	0	1	0.00122249
Missense	96	0	0	2	0.00244499
Missense	103	0	0	1	0.00122249
Missense	110	0	0	1	0.00122249
Missense	119	0	0	1	0.00122249
Missense	123	0	0	2	0.00244499
Missense	137	0	0	1	0.00122249
Missense	138	0	0	2	0.00244499
Missense	181	0	0	1	0.00122249
Missense	232	0	0	1	0.00122249
Missense	234	0	0	1	0.00122249
Missense	248	0	0	4	0.00488998
Missense	268	0	0	1	0.00122249
Missense	296	0	0	1	0.00122249
Missense	333	0	0	1	0.00122249
Missense	401	0	0	1	0.00122249
Missense	418	0	0	1	0.00122249
Missense	429	0	0	5	0.00611247
Missense	433	0	0	1	0.00122249
Missense	434	0	0	1	0.00122249
Missense	455	0	0	3	0.00366748
Missense	457	0	0	1	0.00122249
Missense	460	0	0	7	0.00855746
Missense	494	0	0	1	0.00122249
Missense	508	0	0	1	0.00122249
Missense	520	0	0	1	0.00122249
Missense	521	0	0	1	0.00122249
Missense	525	0	0	3	0.00366748
Missense	550	0	0	1	0.00122249
Missense	571	0	0	1	0.00122249
Missense	575	0	0	2	0.00244499
Missense	581	0	0	1	0.00122249
Missense	618	0	0	1	0.00122249
Missense	625	0	0	1	0.00122249
Missense	636	0	0	2	0.00244499
Missense	638	0	0	1	0.00122249
Missense	648	0	0	1	0.00122249
Missense	657	0	0	1	0.00122249
Missense	658	0	0	1	0.00122249
Missense	659	0	0	1	0.00122249
Missense	662	0	0	1	0.00122249
Missense	698	0	0	1	0.00122249
Missense	715	0	0	1	0.00122249
Missense	716	0	0	1	0.00122249
Missense	761	0	0	1	0.00122249
Missense	764	0	0	1	0.00122249
Missense	774	0	0	1	0.00122249
Missense	798	0	0	1	0.00122249
Missense	814	0	0	2	0.00244499
Missense	827	0	0	2	0.00244499
Missense	837	0	0	1	0.00122249
Missense	852	0	0	1	0.00122249
Missense	921	0	0	1	0.00122249
Missense	931	0	0	1	0.00122249
Missense	933	0	0	1	0.00122249
Missense	937	0	0	1	0.00122249
Missense	949	0	0	1	0.00122249
Missense	968	0	0	4	0.00488998
Missense	995	0	0	1	0.00122249
Missense	1012	0	0	1	0.00122249
Missense	1022	0	0	1	0.00122249
Missense	1023	0	0	1	0.00122249
Missense	1036	0	0	1	0.00122249
Missense	1043	0	0	1	0.00122249
Missense	1063	0	0	6	0.00733496
Missense	1072	0	0	1	0.00122249
Missense	1104	3	0.000639386	0	0
Missense	1105	3	0.000639386	0	0
Missense	1106	3	0.000639386	0	0
Missense	1107	3	0.000639386	0	0
Missense	1109	2	0.000426257	0	0
Missense	1110	2	0.000426257	0	0
Missense	1111	9	0.00191816	0	0
Missense	1113	1	0.000213129	0	0
Missense	1114	6	0.00127877	0	0
Missense	1115	3	0.000639386	1	0.00122249
Missense	1116	7	0.0014919	0	0
Missense	1118	2	0.000426257	0	0
Missense	1119	1	0.000213129	0	0
Missense	1121	2	0.000426257	0	0
Missense	1123	2	0.000426257	0	0
Missense	1126	3	0.000639386	0	0
Missense	1127	11	0.00234442	0	0
Missense	1128	11	0.00234442	0	0
Missense	1129	1	0.000213129	0	0
Missense	1130	2	0.000426257	0	0
Missense	1133	4	0.000852515	2	0.00244499
Missense	1134	1	0.000213129	0	0
Missense	1135	35	0.00745951	5	0.00611247
Missense	1136	2	0.000426257	0	0
Missense	1137	3	0.000639386	0	0
Missense	1138	5	0.00106564	0	0
Missense	1139	1	0.000213129	0	0
Missense	1140	1	0.000213129	0	0
Missense	1141	1	0.000213129	0	0
Missense	1142	2	0.000426257	0	0
Missense	1144	4	0.000852515	2	0.00244499
Missense	1145	8	0.00170503	0	0
Missense	1146	4	0.000852515	2	0.00244499
Missense	1147	6	0.00127877	0	0
Missense	1148	14	0.0029838	5	0.00611247
Missense	1149	1	0.000213129	0	0
Missense	1150	5	0.00106564	0	0
Missense	1151	3	0.000639386	0	0
Missense	1152	14	0.0029838	2	0.00244499
Missense	1153	4	0.000852515	1	0.00122249
Missense	1154	4	0.000852515	0	0
Missense	1155	3	0.000639386	0	0
Missense	1156	8	0.00170503	4	0.00488998
Missense	1157	5	0.00106564	0	0
Missense	1158	6	0.00127877	4	0.00488998
Missense	1159	3	0.000639386	0	0
Missense	1160	21	0.0044757	3	0.00366748
Missense	1161	13	0.00277067	4	0.00488998
Missense	1162	6	0.00127877	0	0
Missense	1163	8	0.00170503	0	0
Missense	1164	8	0.00170503	2	0.00244499
Missense	1165	8	0.00170503	1	0.00122249
Missense	1166	4	0.000852515	0	0
Missense	1167	36	0.00767263	8	0.00977995
Missense	1168	4	0.000852515	0	0
Missense	1169	4	0.000852515	0	0
Missense	1170	3	0.000639386	0	0
Missense	1171	1	0.000213129	0	0
Missense	1172	4	0.000852515	1	0.00122249
Missense	1173	3	0.000639386	0	0
Missense	1174	1	0.000213129	0	0
Missense	1175	14	0.0029838	3	0.00366748
Missense	1176	12	0.00255755	0	0
Missense	1177	16	0.00341006	1	0.00122249
Missense	1178	13	0.00277067	1	0.00122249
Missense	1179	1	0.000213129	1	0.00122249
Missense	1180	3	0.000639386	1	0.00122249
Missense	1182	1	0.000213129	0	0
Missense	1183	4	0.000852515	0	0
Missense	1185	8	0.00170503	0	0
Missense	1186	3	0.000639386	0	0
Missense	1187	5	0.00106564	0	0
Missense	1188	3	0.000639386	0	0
Missense	1189	2	0.000426257	0	0
Missense	1190	3	0.000639386	1	0.00122249
Missense	1192	3	0.000639386	2	0.00244499
Missense	1193	51	0.0108696	8	0.00977995
Missense	1194	26	0.00554135	8	0.00977995
Missense	1195	6	0.00127877	0	0
Missense	1197	6	0.00127877	4	0.00488998
Missense	1198	5	0.00106564	1	0.00122249
Missense	1199	5	0.00106564	1	0.00122249
Missense	1200	8	0.00170503	0	0
Missense	1201	4	0.000852515	0	0
Missense	1202	5	0.00106564	0	0
Missense	1203	6	0.00127877	3	0.00366748
Missense	1204	4	0.000852515	0	0
Missense	1205	5	0.00106564	0	0
Missense	1206	14	0.0029838	0	0
Missense	1207	6	0.00127877	0	0
Missense	1208	26	0.00554135	0	0
Missense	1209	17	0.00362319	2	0.00244499
Missense	1210	7	0.0014919	0	0
Missense	1211	20	0.00426258	5	0.00611247
Missense	1212	14	0.0029838	3	0.00366748
Missense	1213	30	0.00639386	4	0.00488998
Missense	1214	76	0.0161978	14	0.0171149
Missense	1215	1	0.000213129	0	0
Missense	1216	15	0.00319693	5	0.00611247
Missense	1219	28	0.0059676	4	0.00488998
Missense	1220	1	0.000213129	1	0.00122249
Missense	1221	47	0.010017	12	0.0146699
Missense	1223	1	0.000213129	0	0
Missense	1224	1	0.000213129	1	0.00122249
Missense	1225	1	0.000213129	0	0
Missense	1226	3	0.000639386	0	0
Missense	1228	19	0.00404945	0	0
Missense	1229	4	0.000852515	2	0.00244499
Missense	1230	4	0.000852515	0	0
Missense	1231	19	0.00404945	3	0.00366748
Missense	1232	2	0.000426257	0	0
Missense	1233	6	0.00127877	2	0.00244499
Missense	1234	12	0.00255755	0	0
Missense	1235	7	0.0014919	2	0.00244499
Missense	1236	42	0.00895141	1	0.00122249
Missense	1237	2	0.000426257	0	0
Missense	1239	4	0.000852515	0	0
Missense	1240	2	0.000426257	0	0
Missense	1241	0	0	2	0.00244499
Missense	1242	1	0.000213129	0	0
Missense	1243	14	0.0029838	1	0.00122249
Missense	1244	5	0.00106564	1	0.00122249
Missense	1245	20	0.00426258	4	0.00488998
Missense	1246	5	0.00106564	0	0
Missense	1247	3	0.000639386	0	0
Missense	1248	18	0.00383632	3	0.00366748
Missense	1250	1	0.000213129	0	0
Missense	1251	2	0.000426257	0	0
Missense	1252	7	0.0014919	1	0.00122249
Missense	1253	3	0.000639386	0	0
Missense	1254	40	0.00852515	0	0
Missense	1255	8	0.00170503	0	0
Missense	1256	7	0.0014919	0	0
Missense	1257	4	0.000852515	1	0.00122249
Missense	1258	1	0.000213129	0	0
Missense	1259	4	0.000852515	0	0
Missense	1260	24	0.00511509	0	0
Missense	1261	107	0.0228048	34	0.0415648
Missense	1262	41	0.00873828	7	0.00855746
Missense	1263	19	0.00404945	2	0.00244499
Missense	1264	0	0	1	0.00122249
Missense	1265	5	0.00106564	0	0
Missense	1266	40	0.00852515	2	0.00244499
Missense	1267	5	0.00106564	0	0
Missense	1268	1	0.000213129	0	0
Missense	1269	4	0.000852515	1	0.00122249
Missense	1270	12	0.00255755	0	0
Missense	1271	32	0.00682012	11	0.0134474
Missense	1272	1	0.000213129	0	0
Missense	1273	37	0.00788576	10	0.0122249
Missense	1274	14	0.0029838	2	0.00244499
Missense	1275	26	0.00554135	7	0.00855746
Missense	1277	2	0.000426257	0	0
Missense	1278	1	0.000213129	1	0.00122249
Missense	1279	7	0.0014919	0	0
Missense	1280	2	0.000426257	0	0
Missense	1281	2	0.000426257	0	0
Missense	1282	32	0.00682012	10	0.0122249
Missense	1283	2	0.000426257	0	0
Missense	1284	12	0.00255755	1	0.00122249
Missense	1285	4	0.000852515	0	0
Missense	1286	5	0.00106564	0	0
Missense	1287	22	0.00468883	3	0.00366748
Missense	1288	36	0.00767263	12	0.0146699
Missense	1289	30	0.00639386	13	0.0158924
Missense	1290	9	0.00191816	2	0.00244499
Missense	1291	14	0.0029838	1	0.00122249
Missense	1292	9	0.00191816	1	0.00122249
Missense	1293	6	0.00127877	0	0
Missense	1294	23	0.00490196	5	0.00611247
Missense	1295	9	0.00191816	0	0
Missense	1296	11	0.00234442	0	0
Missense	1297	8	0.00170503	1	0.00122249
Missense	1298	47	0.010017	9	0.0110024
Missense	1299	12	0.00255755	4	0.00488998
Missense	1300	27	0.00575448	8	0.00977995
Missense	1301	3	0.000639386	0	0
Missense	1302	14	0.0029838	1	0.00122249
Missense	1303	18	0.00383632	1	0.00122249
Missense	1304	3	0.000639386	0	0
Missense	1305	1	0.000213129	0	0
Missense	1306	1	0.000213129	0	0
Missense	1307	4	0.000852515	1	0.00122249
Missense	1308	19	0.00404945	0	0
Missense	1309	13	0.00277067	1	0.00122249
Missense	1310	4	0.000852515	1	0.00122249
Missense	1311	5	0.00106564	0	0
Missense	1312	2	0.000426257	0	0
Missense	1316	3	0.000639386	0	0
Missense	1317	9	0.00191816	0	0
Missense	1318	4	0.000852515	3	0.00366748
Missense	1319	1	0.000213129	1	0.00122249
Missense	1320	1	0.000213129	0	0
Missense	1321	11	0.00234442	0	0
Missense	1322	26	0.00554135	7	0.00855746
Missense	1324	3	0.000639386	0	0
Missense	1325	1	0.000213129	0	0
Missense	1326	5	0.00106564	1	0.00122249
Missense	1327	5	0.00106564	0	0
Missense	1328	1	0.000213129	0	0
Missense	1329	8	0.00170503	4	0.00488998
Missense	1330	7	0.0014919	0	0
Missense	1331	2	0.000426257	0	0
Missense	1332	11	0.00234442	1	0.00122249
Missense	1333	8	0.00170503	0	0
Missense	1334	1	0.000213129	0	0
Missense	1335	3	0.000639386	0	0
Missense	1337	5	0.00106564	0	0
Missense	1338	4	0.000852515	0	0
Missense	1340	6	0.00127877	0	0
Missense	1341	6	0.00127877	4	0.00488998
Missense	1342	1	0.000213129	0	0
Missense	1343	4	0.000852515	0	0
Missense	1344	2	0.000426257	3	0.00366748
Missense	1345	13	0.00277067	0	0
Missense	1346	5	0.00106564	0	0
Missense	1347	9	0.00191816	0	0
Missense	1348	5	0.00106564	1	0.00122249
Missense	1349	15	0.00319693	2	0.00244499
Missense	1350	7	0.0014919	0	0
Missense	1351	1	0.000213129	0	0
Missense	1352	8	0.00170503	4	0.00488998
Missense	1353	2	0.000426257	0	0
Missense	1354	6	0.00127877	0	0
Missense	1355	13	0.00277067	3	0.00366748
Missense	1356	3	0.000639386	0	0
Missense	1357	2	0.000426257	0	0
Missense	1358	17	0.00362319	7	0.00855746
Missense	1359	63	0.0134271	30	0.0366748
Missense	1360	7	0.0014919	2	0.00244499
Missense	1361	27	0.00575448	8	0.00977995
Missense	1362	1	0.000213129	0	0
Missense	1363	2	0.000426257	0	0
Missense	1364	12	0.00255755	0	0
Missense	1365	0	0	1	0.00122249
Missense	1366	54	0.011509	13	0.0158924
Missense	1367	15	0.00319693	3	0.00366748
Missense	1368	122	0.0260017	1	0.00122249
Missense	1369	9	0.00191816	0	0
Missense	1370	20	0.00426258	7	0.00855746
Missense	1371	5	0.00106564	0	0
Missense	1372	8	0.00170503	4	0.00488998
Missense	1373	6	0.00127877	2	0.00244499
Missense	1374	11	0.00234442	3	0.00366748
Missense	1375	2	0.000426257	0	0
Missense	1376	25	0.00532822	5	0.00611247
Missense	1377	14	0.0029838	7	0.00855746
Missense	1378	48	0.0102302	12	0.0146699
Missense	1379	2	0.000426257	5	0.00611247
Missense	1380	106	0.0225916	30	0.0366748
Missense	1381	7	0.0014919	0	0
Missense	1382	30	0.00639386	7	0.00855746
Missense	1383	6	0.00127877	1	0.00122249
Missense	1384	19	0.00404945	2	0.00244499
Missense	1385	4	0.000852515	0	0
Missense	1386	10	0.00213129	2	0.00244499
Missense	1387	29	0.00618073	5	0.00611247
Missense	1388	1	0.000213129	0	0
Missense	1390	13	0.00277067	0	0
Missense	1391	8	0.00170503	0	0
Missense	1392	5	0.00106564	2	0.00244499
Missense	1393	14	0.0029838	4	0.00488998
Missense	1394	70	0.014919	0	0
Missense	1395	10	0.00213129	0	0
Missense	1396	5	0.00106564	2	0.00244499
Missense	1397	14	0.0029838	1	0.00122249
Missense	1398	4	0.000852515	2	0.00244499
Missense	1399	3	0.000639386	0	0
Missense	1400	2	0.000426257	0	0
Missense	1401	3	0.000639386	0	0
Missense	1402	1	0.000213129	0	0
Missense	1403	18	0.00383632	0	0
Missense	1404	1	0.000213129	0	0
Missense	1405	15	0.00319693	0	0
Missense	1406	8	0.00170503	0	0
Missense	1409	4	0.000852515	0	0
Missense	1410	4	0.000852515	0	0
Missense	1411	1	0.000213129	0	0
Missense	1412	2	0.000426257	0	0
Missense	1413	1	0.000213129	0	0
Missense	1414	16	0.00341006	3	0.00366748
Missense	1415	6	0.00127877	1	0.00122249
Missense	1416	11	0.00234442	4	0.00488998
Missense	1417	13	0.00277067	3	0.00366748
Missense	1418	5	0.00106564	1	0.00122249
Missense	1419	13	0.00277067	4	0.00488998
Missense	1420	13	0.00277067	0	0
Missense	1421	9	0.00191816	0	0
Missense	1422	11	0.00234442	0	0
Missense	1426	2	0.000426257	1	0.00122249
Missense	1427	7	0.0014919	1	0.00122249
Missense	1428	5	0.00106564	1	0.00122249
Missense	1429	5	0.00106564	0	0
Missense	1431	4	0.000852515	0	0
Missense	1432	3	0.000639386	0	0
Missense	1433	2	0.000426257	0	0
Missense	1436	1	0.000213129	1	0.00122249
Missense	1438	3	0.000639386	0	0
Missense	1439	11	0.00234442	0	0
Missense	1440	1	0.000213129	1	0.00122249
Missense	1441	7	0.0014919	0	0
Missense	1444	8	0.00170503	0	0
Missense	1445	4	0.000852515	1	0.00122249
Missense	1446	1	0.000213129	0	0
Missense	1447	1	0.000213129	0	0
Missense	1448	4	0.000852515	0	0
Missense	1450	3	0.000639386	0	0
Missense	1451	1	0.000213129	0	0
Missense	1453	1	0.000213129	0	0
Missense	1454	1	0.000213129	0	0
Missense	1456	5	0.00106564	0	0
Missense	1457	1	0.000213129	0	0
Missense	1461	2	0.000426257	0	0
Missense	1462	1	0.000213129	0	0
Missense	1466	6	0.00127877	0	0
Missense	1467	0	0	1	0.00122249
Missense	1468	17	0.00362319	0	0
Missense	1469	3	0.000639386	0	0
Missense	1470	5	0.00106564	0	0
Missense	1471	1	0.000213129	0	0
Missense	1472	4	0.000852515	0	0
Missense	1473	6	0.00127877	0	0
Missense	1477	4	0.000852515	0	0
Missense	1478	1	0.000213129	0	0
Missense	1480	2	0.000426257	0	0
Missense	1491	0	0	1	0.00122249
Missense	1492	0	0	1	0.00122249
Missense	1495	0	0	1	0.00122249
Missense	1496	0	0	1	0.00122249
Missense	1505	0	0	7	0.00855746
Missense	1512	0	0	3	0.00366748
Missense	1519	0	0	1	0.00122249
Missense	1575	0	0	2	0.00244499
Missense	1609	0	0	1	0.00122249
Missense	1655	0	0	1	0.00122249
Missense	1660	0	0	1	0.00122249
Missense	1698	0	0	1	0.00122249
Missense	1701	0	0	1	0.00122249
Missense	1715	0	0	1	0.00122249
Missense	1717	0	0	1	0.00122249
Missense	1718	0	0	3	0.00366748
Missense	1719	0	0	1	0.00122249
Missense	1762	0	0	2	0.00244499
Missense	1772	0	0	1	0.00122249
Missense	1792	0	0	1	0.00122249
Missense	1826	0	0	1	0.00122249
Missense	1837	0	0	1	0.00122249
Missense	1843	2	0.000426257	0	0
Missense	1844	2	0.000426257	0	0
Missense	1847	5	0.00106564	0	0
Missense	1848	1	0.000213129	1	0.00122249
Missense	1849	2	0.000426257	0	0
Missense	1850	1	0.000213129	0	0
Missense	1851	1	0.000213129	0	0
Missense	1852	4	0.000852515	0	0
Missense	1854	17	0.00362319	0	0
Missense	1857	1	0.000213129	0	0
Missense	1859	18	0.00383632	1	0.00122249
Missense	1860	6	0.00127877	0	0
Missense	1861	23	0.00490196	3	0.00366748
Missense	1862	5	0.00106564	0	0
Missense	1863	9	0.00191816	7	0.00855746
Missense	1864	5	0.00106564	0	0
Missense	1865	3	0.000639386	0	0
Missense	1866	3	0.000639386	0	0
Missense	1867	3	0.000639386	0	0
Missense	1868	27	0.00575448	11	0.0134474
Missense	1869	9	0.00191816	0	0
Missense	1870	11	0.00234442	5	0.00611247
Missense	1871	41	0.00873828	0	0
Missense	1872	13	0.00277067	5	0.00611247
Missense	1873	178	0.0379369	32	0.0391198
Missense	1874	6	0.00127877	1	0.00122249
Missense	1875	6	0.00127877	2	0.00244499
Missense	1876	18	0.00383632	4	0.00488998
Missense	1877	12	0.00255755	0	0
Missense	1878	13	0.00277067	1	0.00122249
Missense	1879	10	0.00213129	6	0.00733496
Missense	1880	7	0.0014919	0	0
Missense	1881	38	0.00809889	6	0.00733496
Missense	1882	5	0.00106564	1	0.00122249
Missense	1883	12	0.00255755	0	0
Missense	1884	51	0.0108696	14	0.0171149
Missense	1885	4	0.000852515	0	0
Missense	1886	18	0.00383632	1	0.00122249
Missense	1887	6	0.00127877	0	0
Missense	1888	24	0.00511509	0	0
Missense	1889	12	0.00255755	5	0.00611247
Missense	1890	33	0.00703325	0	0
Missense	1891	7	0.0014919	1	0.00122249
Missense	1892	22	0.00468883	0	0
Missense	1893	3	0.000639386	0	0
Missense	1894	16	0.00341006	5	0.00611247
Missense	1895	9	0.00191816	1	0.00122249
Missense	1896	21	0.0044757	4	0.00488998
Missense	1897	5	0.00106564	0	0
Missense	1898	20	0.00426258	2	0.00244499
Missense	1899	6	0.00127877	1	0.00122249
Missense	1900	22	0.00468883	1	0.00122249
Missense	1901	6	0.00127877	0	0
Missense	1902	17	0.00362319	3	0.00366748
Missense	1903	5	0.00106564	0	0
Missense	1904	48	0.0102302	8	0.00977995
Missense	1905	9	0.00191816	0	0
Missense	1906	1	0.000213129	0	0
Missense	1907	12	0.00255755	2	0.00244499
Missense	1908	3	0.000639386	0	0
Missense	1909	1	0.000213129	0	0
Missense	1910	6	0.00127877	0	0
Missense	1911	12	0.00255755	0	0
Missense	1912	60	0.0127877	7	0.00855746
Missense	1913	9	0.00191816	0	0
Missense	1914	5	0.00106564	0	0
Missense	1918	10	0.00213129	1	0.00122249
Missense	1919	6	0.00127877	0	0
Missense	1920	13	0.00277067	1	0.00122249
Missense	1921	10	0.00213129	0	0
Missense	1922	1	0.000213129	0	0
Missense	1923	6	0.00127877	0	0
Missense	1924	15	0.00319693	0	0
Missense	1925	0	0	1	0.00122249
Missense	1926	9	0.00191816	1	0.00122249
Missense	1927	1	0.000213129	0	0
Missense	1928	18	0.00383632	0	0
Missense	1930	26	0.00554135	0	0
Missense	1933	3	0.000639386	0	0
Missense	1934	3	0.000639386	0	0
Missense	1935	2	0.000426257	0	0
Missense	1936	1	0.000213129	0	0
Missense	1939	7	0.0014919	0	0
Missense	1940	1	0.000213129	0	0
Missense	1941	3	0.000639386	0	0
Missense	1942	2	0.000426257	0	0
Missense	1943	44	0.00937766	0	0
Missense	1944	4	0.000852515	0	0
Missense	1945	25	0.00532822	0	0
Missense	1947	15	0.00319693	0	0
Missense	1948	22	0.00468883	0	0
Missense	1949	3	0.000639386	0	0
Missense	1950	35	0.00745951	0	0
Missense	1951	1	0.000213129	1	0.00122249
Missense	1952	8	0.00170503	0	0
Missense	1956	1	0.000213129	0	0
Missense	1957	1	0.000213129	0	0
Missense	1958	2	0.000426257	0	0
Missense	1959	4	0.000852515	0	0
Missense	1960	0	0	1	0.00122249
Missense	1961	4	0.000852515	0	0
Missense	1962	8	0.00170503	3	0.00366748
Missense	1964	6	0.00127877	0	0
Missense	1965	2	0.000426257	0	0
Missense	1966	1	0.000213129	0	0
Missense	1967	6	0.00127877	0	0
Missense	1968	1	0.000213129	0	0
Missense	1969	5	0.00106564	0	0
Missense	1971	4	0.000852515	0	0
Missense	1972	1	0.000213129	0	0
Missense	1973	4	0.000852515	0	0
Missense	1974	3	0.000639386	0	0
Missense	1975	2	0.000426257	0	0
Missense	1976	5	0.00106564	0	0
Missense	1978	3	0.000639386	0	0
Missense	1980	4	0.000852515	0	0
Missense	1981	1	0.000213129	0	0
Missense	1982	3	0.000639386	0	0
Missense	1983	3	0.000639386	0	0
Missense	1984	6	0.00127877	0	0
Missense	1985	1	0.000213129	0	0
Missense	1986	1	0.000213129	0	0
Missense	1987	2	0.000426257	0	0
Missense	1988	1	0.000213129	0	0
Missense	1989	4	0.000852515	0	0
Missense	1990	1	0.000213129	0	0
Missense	1991	10	0.00213129	0	0
Missense	1992	1	0.000213129	0	0
Missense	1993	3	0.000639386	0	0
Missense	1995	1	0.000213129	0	0
Missense	1998	2	0.000426257	0	0
Missense	1999	7	0.0014919	0	0
Missense	2000	3	0.000639386	0	0
Missense	2001	9	0.00191816	0	0
Missense	2002	6	0.00127877	0	0

### Sheet: ST2
Supplemental Table 2. DNMT3A CHIP vs Myeloid Neoplasm Mutation Frequencies by Amino Acid Residue and Mutation Type
Mutation Type	Amino Acid Residue	N CHIP	Frequency CHIP	N MN	Frequency MN
LoF	7	1	0.00012161	0	0
LoF	10	1	0.00012161	0	0
LoF	11	3	0.00036483	0	0
LoF	23	3	0.00036483	0	0
LoF	25	8	0.000972881	0	0
LoF	29	1	0.00012161	0	0
LoF	30	1	0.00012161	0	0
LoF	35	3	0.00036483	0	0
LoF	56	1	0.00012161	0	0
LoF	59	0	0	6	0.00950872
LoF	60	1	0.00012161	1	0.00158479
LoF	61	1	0.00012161	0	0
LoF	67	1	0.00012161	0	0
LoF	69	1	0.00012161	0	0
LoF	82	0	0	1	0.00158479
LoF	85	5	0.000608051	0	0
LoF	88	73	0.00887754	0	0
LoF	93	1	0.00012161	0	0
LoF	95	1	0.00012161	0	0
LoF	103	2	0.00024322	1	0.00158479
LoF	105	1	0.00012161	0	0
LoF	110	7	0.000851271	0	0
LoF	121	1	0.00012161	0	0
LoF	123	2	0.00024322	0	0
LoF	127	1	0.00012161	0	0
LoF	129	2	0.00024322	0	0
LoF	133	3	0.00036483	0	0
LoF	136	2	0.00024322	0	0
LoF	140	1	0.00012161	0	0
LoF	142	1	0.00012161	0	0
LoF	143	4	0.00048644	1	0.00158479
LoF	159	2	0.00024322	0	0
LoF	163	1	0.00012161	0	0
LoF	164	1	0.00012161	0	0
LoF	167	2	0.00024322	0	0
LoF	168	9	0.00109449	0	0
LoF	169	2	0.00024322	2	0.00316957
LoF	173	1	0.00012161	0	0
LoF	176	1	0.00012161	0	0
LoF	184	1	0.00012161	0	0
LoF	187	1	0.00012161	0	0
LoF	188	1	0.00012161	0	0
LoF	197	3	0.00036483	0	0
LoF	198	1	0.00012161	0	0
LoF	204	1	0.00012161	0	0
LoF	209	1	0.00012161	0	0
LoF	210	1	0.00012161	0	0
LoF	219	1	0.00012161	0	0
LoF	221	1	0.00012161	0	0
LoF	224	4	0.00048644	0	0
LoF	225	1	0.00012161	0	0
LoF	226	2	0.00024322	4	0.00633914
LoF	227	5	0.000608051	0	0
LoF	228	4	0.00048644	0	0
LoF	229	7	0.000851271	0	0
LoF	230	4	0.00048644	0	0
LoF	231	36	0.00437796	5	0.00792393
LoF	232	2	0.00024322	0	0
LoF	233	9	0.00109449	0	0
LoF	234	19	0.00231059	0	0
LoF	235	37	0.00449957	1	0.00158479
LoF	236	2	0.00024322	0	0
LoF	237	26	0.00316186	0	0
LoF	238	4	0.00048644	1	0.00158479
LoF	239	6	0.000729661	1	0.00158479
LoF	240	7	0.000851271	1	0.00158479
LoF	241	12	0.00145932	0	0
LoF	242	10	0.0012161	1	0.00158479
LoF	243	21	0.00255381	2	0.00316957
LoF	244	10	0.0012161	4	0.00633914
LoF	245	12	0.00145932	0	0
LoF	246	3	0.00036483	1	0.00158479
LoF	247	10	0.0012161	1	0.00158479
LoF	248	10	0.0012161	0	0
LoF	249	22	0.00267542	1	0.00158479
LoF	251	7	0.000851271	0	0
LoF	252	8	0.000972881	0	0
LoF	253	1	0.00012161	0	0
LoF	254	17	0.00206737	0	0
LoF	255	3	0.00036483	0	0
LoF	256	2	0.00024322	0	0
LoF	257	23	0.00279703	0	0
LoF	258	12	0.00145932	0	0
LoF	259	11	0.00133771	0	0
LoF	260	6	0.000729661	0	0
LoF	261	6	0.000729661	0	0
LoF	262	10	0.0012161	0	0
LoF	263	8	0.000972881	0	0
LoF	264	3	0.00036483	1	0.00158479
LoF	265	13	0.00158093	0	0
LoF	266	4	0.00048644	0	0
LoF	267	20	0.0024322	0	0
LoF	268	4	0.00048644	0	0
LoF	269	8	0.000972881	2	0.00316957
LoF	270	1	0.00012161	0	0
LoF	271	16	0.00194576	2	0.00316957
LoF	272	2	0.00024322	0	0
LoF	273	7	0.000851271	0	0
LoF	274	3	0.00036483	0	0
LoF	275	9	0.00109449	0	0
LoF	276	1	0.00012161	0	0
LoF	277	8	0.000972881	0	0
LoF	279	8	0.000972881	0	0
LoF	280	6	0.000729661	0	0
LoF	281	3	0.00036483	0	0
LoF	282	3	0.00036483	1	0.00158479
LoF	283	15	0.00182415	3	0.00475436
LoF	284	15	0.00182415	1	0.00158479
LoF	285	15	0.00182415	9	0.0142631
LoF	286	6	0.000729661	5	0.00792393
LoF	288	6	0.000729661	0	0
LoF	289	9	0.00109449	0	0
LoF	290	18	0.00218898	3	0.00475436
LoF	291	3	0.00036483	0	0
LoF	292	5	0.000608051	2	0.00316957
LoF	293	4	0.00048644	0	0
LoF	294	18	0.00218898	2	0.00316957
LoF	295	3	0.00036483	0	0
LoF	296	5	0.000608051	0	0
LoF	297	43	0.00522923	6	0.00950872
LoF	299	39	0.0047428	6	0.00950872
LoF	300	5	0.000608051	0	0
LoF	301	3	0.00036483	0	0
LoF	302	14	0.00170254	0	0
LoF	303	3	0.00036483	0	0
LoF	304	7	0.000851271	0	0
LoF	305	84	0.0102153	3	0.00475436
LoF	306	39	0.0047428	1	0.00158479
LoF	307	7	0.000851271	0	0
LoF	308	6	0.000729661	0	0
LoF	309	4	0.00048644	1	0.00158479
LoF	310	6	0.000729661	0	0
LoF	311	3	0.00036483	0	0
LoF	312	9	0.00109449	0	0
LoF	313	99	0.0120394	7	0.0110935
LoF	314	42	0.00510763	5	0.00792393
LoF	315	3	0.00036483	4	0.00633914
LoF	316	3	0.00036483	0	0
LoF	317	7	0.000851271	0	0
LoF	318	8	0.000972881	0	0
LoF	319	3	0.00036483	1	0.00158479
LoF	320	123	0.014958	10	0.0158479
LoF	321	4	0.00048644	0	0
LoF	322	6	0.000729661	0	0
LoF	323	13	0.00158093	0	0
LoF	324	1	0.00012161	0	0
LoF	325	14	0.00170254	0	0
LoF	326	10	0.0012161	0	0
LoF	327	34	0.00413474	9	0.0142631
LoF	328	5	0.000608051	0	0
LoF	329	4	0.00048644	0	0
LoF	330	84	0.0102153	1	0.00158479
LoF	331	4	0.00048644	0	0
LoF	332	6	0.000729661	0	0
LoF	333	6	0.000729661	0	0
LoF	334	5	0.000608051	1	0.00158479
LoF	335	4	0.00048644	2	0.00316957
LoF	336	5	0.000608051	0	0
LoF	337	16	0.00194576	0	0
LoF	338	9	0.00109449	2	0.00316957
LoF	339	13	0.00158093	4	0.00633914
LoF	340	10	0.0012161	0	0
LoF	341	17	0.00206737	0	0
LoF	342	12	0.00145932	4	0.00633914
LoF	343	10	0.0012161	0	0
LoF	344	5	0.000608051	0	0
LoF	345	5	0.000608051	0	0
LoF	346	4	0.00048644	0	0
LoF	347	1	0.00012161	1	0.00158479
LoF	348	4	0.00048644	0	0
LoF	349	9	0.00109449	1	0.00158479
LoF	350	5	0.000608051	0	0
LoF	351	27	0.00328347	3	0.00475436
LoF	352	18	0.00218898	0	0
LoF	353	5	0.000608051	0	0
LoF	354	12	0.00145932	1	0.00158479
LoF	355	27	0.00328347	2	0.00316957
LoF	356	41	0.00498601	4	0.00633914
LoF	357	9	0.00109449	1	0.00158479
LoF	358	4	0.00048644	0	0
LoF	359	12	0.00145932	1	0.00158479
LoF	360	2	0.00024322	1	0.00158479
LoF	361	7	0.000851271	0	0
LoF	362	24	0.00291864	1	0.00158479
LoF	363	2	0.00024322	0	0
LoF	364	10	0.0012161	1	0.00158479
LoF	365	8	0.000972881	0	0
LoF	366	4	0.00048644	0	0
LoF	367	5	0.000608051	0	0
LoF	368	11	0.00133771	2	0.00316957
LoF	369	5	0.000608051	1	0.00158479
LoF	370	11	0.00133771	1	0.00158479
LoF	371	11	0.00133771	0	0
LoF	372	8	0.000972881	0	0
LoF	373	5	0.000608051	1	0.00158479
LoF	374	21	0.00255381	1	0.00158479
LoF	375	7	0.000851271	7	0.0110935
LoF	376	3	0.00036483	0	0
LoF	377	6	0.000729661	1	0.00158479
LoF	378	3	0.00036483	0	0
LoF	379	2	0.00024322	0	0
LoF	380	4	0.00048644	0	0
LoF	381	1	0.00012161	0	0
LoF	382	22	0.00267542	1	0.00158479
LoF	383	5	0.000608051	0	0
LoF	384	9	0.00109449	0	0
LoF	385	79	0.0096072	2	0.00316957
LoF	386	19	0.00231059	1	0.00158479
LoF	387	6	0.000729661	0	0
LoF	388	8	0.000972881	0	0
LoF	389	4	0.00048644	0	0
LoF	390	3	0.00036483	0	0
LoF	391	3	0.00036483	0	0
LoF	392	5	0.000608051	0	0
LoF	393	15	0.00182415	0	0
LoF	394	10	0.0012161	0	0
LoF	395	8	0.000972881	0	0
LoF	396	4	0.00048644	0	0
LoF	397	15	0.00182415	0	0
LoF	398	9	0.00109449	0	0
LoF	399	4	0.00048644	0	0
LoF	400	13	0.00158093	1	0.00158479
LoF	401	3	0.00036483	0	0
LoF	402	21	0.00255381	6	0.00950872
LoF	403	19	0.00231059	1	0.00158479
LoF	404	2	0.00024322	0	0
LoF	405	1	0.00012161	0	0
LoF	406	14	0.00170254	1	0.00158479
LoF	407	3	0.00036483	0	0
LoF	408	19	0.00231059	0	0
LoF	409	36	0.00437796	3	0.00475436
LoF	410	6	0.000729661	0	0
LoF	411	24	0.00291864	0	0
LoF	412	13	0.00158093	0	0
LoF	413	71	0.00863432	0	0
LoF	414	98	0.0119178	4	0.00633914
LoF	415	51	0.00620212	0	0
LoF	416	5	0.000608051	0	0
LoF	417	18	0.00218898	0	0
LoF	418	8	0.000972881	0	0
LoF	419	7	0.000851271	0	0
LoF	420	14	0.00170254	0	0
LoF	421	7	0.000851271	0	0
LoF	422	3	0.00036483	0	0
LoF	423	8	0.000972881	0	0
LoF	424	2	0.00024322	0	0
LoF	425	6	0.000729661	0	0
LoF	426	3	0.00036483	0	0
LoF	427	3	0.00036483	3	0.00475436
LoF	428	6	0.000729661	0	0
LoF	429	9	0.00109449	1	0.00158479
LoF	430	3	0.00036483	0	0
LoF	431	7	0.000851271	1	0.00158479
LoF	432	21	0.00255381	0	0
LoF	433	4	0.00048644	0	0
LoF	434	9	0.00109449	0	0
LoF	435	5	0.000608051	0	0
LoF	436	11	0.00133771	1	0.00158479
LoF	437	1	0.00012161	1	0.00158479
LoF	438	4	0.00048644	1	0.00158479
LoF	439	9	0.00109449	0	0
LoF	440	34	0.00413474	2	0.00316957
LoF	441	8	0.000972881	0	0
LoF	442	5	0.000608051	0	0
LoF	443	5	0.000608051	0	0
LoF	444	7	0.000851271	0	0
LoF	445	5	0.000608051	0	0
LoF	446	3	0.00036483	0	0
LoF	447	3	0.00036483	0	0
LoF	448	19	0.00231059	3	0.00475436
LoF	449	3	0.00036483	0	0
LoF	450	3	0.00036483	0	0
LoF	451	3	0.00036483	0	0
LoF	452	4	0.00048644	0	0
LoF	453	1	0.00012161	0	0
LoF	454	2	0.00024322	0	0
LoF	455	7	0.000851271	0	0
LoF	456	16	0.00194576	5	0.00792393
LoF	457	4	0.00048644	0	0
LoF	458	12	0.00145932	3	0.00475436
LoF	459	39	0.0047428	1	0.00158479
LoF	460	7	0.000851271	0	0
LoF	461	1	0.00012161	0	0
LoF	462	1	0.00012161	0	0
LoF	463	12	0.00145932	1	0.00158479
LoF	464	10	0.0012161	0	0
LoF	465	1	0.00012161	0	0
LoF	466	13	0.00158093	0	0
LoF	467	14	0.00170254	0	0
LoF	468	2	0.00024322	0	0
LoF	469	16	0.00194576	0	0
LoF	470	2	0.00024322	0	0
LoF	471	13	0.00158093	1	0.00158479
LoF	472	7	0.000851271	1	0.00158479
LoF	473	6	0.000729661	0	0
LoF	474	7	0.000851271	0	0
LoF	475	9	0.00109449	0	0
LoF	476	12	0.00145932	0	0
LoF	477	15	0.00182415	11	0.0174326
LoF	478	6	0.000729661	0	0
LoF	479	9	0.00109449	0	0
LoF	480	1	0.00012161	0	0
LoF	481	20	0.0024322	0	0
LoF	482	8	0.000972881	1	0.00158479
LoF	483	6	0.000729661	0	0
LoF	484	3	0.00036483	0	0
LoF	485	13	0.00158093	5	0.00792393
LoF	486	16	0.00194576	0	0
LoF	487	4	0.00048644	0	0
LoF	488	1	0.00012161	0	0
LoF	489	35	0.00425635	1	0.00158479
LoF	490	5	0.000608051	1	0.00158479
LoF	491	7	0.000851271	1	0.00158479
LoF	492	5	0.000608051	7	0.0110935
LoF	493	7	0.000851271	0	0
LoF	494	10	0.0012161	1	0.00158479
LoF	495	1	0.00012161	0	0
LoF	497	16	0.00194576	3	0.00475436
LoF	498	1	0.00012161	0	0
LoF	499	4	0.00048644	0	0
LoF	500	2	0.00024322	2	0.00316957
LoF	501	7	0.000851271	1	0.00158479
LoF	502	5	0.000608051	2	0.00316957
LoF	503	47	0.00571568	5	0.00792393
LoF	504	32	0.00389152	0	0
LoF	505	18	0.00218898	5	0.00792393
LoF	506	12	0.00145932	2	0.00316957
LoF	507	4	0.00048644	0	0
LoF	508	33	0.00401313	0	0
LoF	509	7	0.000851271	1	0.00158479
LoF	510	4	0.00048644	0	0
LoF	511	8	0.000972881	0	0
LoF	512	11	0.00133771	0	0
LoF	513	11	0.00133771	0	0
LoF	514	19	0.00231059	1	0.00158479
LoF	515	17	0.00206737	5	0.00792393
LoF	516	17	0.00206737	0	0
LoF	517	10	0.0012161	0	0
LoF	518	1	0.00012161	5	0.00792393
LoF	519	9	0.00109449	1	0.00158479
LoF	520	14	0.00170254	1	0.00158479
LoF	521	4	0.00048644	0	0
LoF	522	4	0.00048644	0	0
LoF	523	13	0.00158093	2	0.00316957
LoF	524	5	0.000608051	0	0
LoF	525	4	0.00048644	0	0
LoF	526	28	0.00340508	1	0.00158479
LoF	527	25	0.00304025	1	0.00158479
LoF	528	22	0.00267542	2	0.00316957
LoF	529	1	0.00012161	0	0
LoF	530	7	0.000851271	0	0
LoF	531	7	0.000851271	1	0.00158479
LoF	532	3	0.00036483	0	0
LoF	533	5	0.000608051	0	0
LoF	534	29	0.00352669	1	0.00158479
LoF	535	5	0.000608051	0	0
LoF	536	27	0.00328347	1	0.00158479
LoF	537	4	0.00048644	0	0
LoF	538	2	0.00024322	0	0
LoF	539	8	0.000972881	1	0.00158479
LoF	540	17	0.00206737	0	0
LoF	541	15	0.00182415	0	0
LoF	542	1	0.00012161	0	0
LoF	543	4	0.00048644	0	0
LoF	544	14	0.00170254	0	0
LoF	545	6	0.000729661	0	0
LoF	546	7	0.000851271	0	0
LoF	547	3	0.00036483	0	0
LoF	548	11	0.00133771	1	0.00158479
LoF	549	17	0.00206737	1	0.00158479
LoF	550	7	0.000851271	1	0.00158479
LoF	551	11	0.00133771	1	0.00158479
LoF	552	23	0.00279703	0	0
LoF	553	8	0.000972881	0	0
LoF	554	7	0.000851271	0	0
LoF	555	6	0.000729661	1	0.00158479
LoF	556	9	0.00109449	12	0.0190174
LoF	557	19	0.00231059	3	0.00475436
LoF	558	3	0.00036483	0	0
LoF	559	26	0.00316186	3	0.00475436
LoF	560	4	0.00048644	0	0
LoF	561	18	0.00218898	0	0
LoF	562	9	0.00109449	0	0
LoF	563	6	0.000729661	0	0
LoF	564	12	0.00145932	0	0
LoF	565	5	0.000608051	1	0.00158479
LoF	566	15	0.00182415	0	0
LoF	567	6	0.000729661	1	0.00158479
LoF	568	3	0.00036483	0	0
LoF	569	23	0.00279703	0	0
LoF	570	7	0.000851271	0	0
LoF	571	62	0.00753983	3	0.00475436
LoF	572	13	0.00158093	0	0
LoF	573	26	0.00316186	0	0
LoF	574	10	0.0012161	0	0
LoF	575	4	0.00048644	0	0
LoF	576	8	0.000972881	0	0
LoF	577	4	0.00048644	0	0
LoF	578	16	0.00194576	9	0.0142631
LoF	579	13	0.00158093	1	0.00158479
LoF	580	1	0.00012161	0	0
LoF	581	91	0.0110665	4	0.00633914
LoF	582	3	0.00036483	0	0
LoF	583	9	0.00109449	0	0
LoF	584	13	0.00158093	9	0.0142631
LoF	585	14	0.00170254	0	0
LoF	586	12	0.00145932	0	0
LoF	587	5	0.000608051	0	0
LoF	588	17	0.00206737	2	0.00316957
LoF	589	8	0.000972881	0	0
LoF	590	10	0.0012161	5	0.00792393
LoF	591	1	0.00012161	0	0
LoF	592	12	0.00145932	2	0.00316957
LoF	593	2	0.00024322	0	0
LoF	594	6	0.000729661	0	0
LoF	595	6	0.000729661	1	0.00158479
LoF	596	7	0.000851271	0	0
LoF	597	6	0.000729661	0	0
LoF	598	179	0.0217682	9	0.0142631
LoF	599	10	0.0012161	1	0.00158479
LoF	600	2	0.00024322	3	0.00475436
LoF	601	40	0.0048644	3	0.00475436
LoF	602	6	0.000729661	0	0
LoF	603	10	0.0012161	0	0
LoF	604	10	0.0012161	0	0
LoF	605	7	0.000851271	0	0
LoF	606	30	0.0036483	1	0.00158479
LoF	607	2	0.00024322	1	0.00158479
LoF	608	6	0.000729661	0	0
LoF	609	16	0.00194576	3	0.00475436
LoF	610	6	0.000729661	0	0
LoF	611	2	0.00024322	0	0
LoF	612	3	0.00036483	0	0
LoF	613	9	0.00109449	0	0
LoF	614	3	0.00036483	0	0
LoF	615	20	0.0024322	8	0.0126783
LoF	616	8	0.000972881	4	0.00633914
LoF	617	8	0.000972881	16	0.0253566
LoF	618	8	0.000972881	3	0.00475436
LoF	619	6	0.000729661	0	0
LoF	620	3	0.00036483	0	0
LoF	621	7	0.000851271	0	0
LoF	622	6	0.000729661	0	0
LoF	623	41	0.00498601	3	0.00475436
LoF	624	9	0.00109449	1	0.00158479
LoF	625	9	0.00109449	0	0
LoF	626	8	0.000972881	1	0.00158479
LoF	627	29	0.00352669	0	0
LoF	628	4	0.00048644	0	0
LoF	629	5	0.000608051	0	0
LoF	630	5	0.000608051	1	0.00158479
LoF	632	9	0.00109449	1	0.00158479
LoF	633	1	0.00012161	0	0
LoF	634	12	0.00145932	0	0
LoF	635	4	0.00048644	1	0.00158479
LoF	636	21	0.00255381	0	0
LoF	637	10	0.0012161	0	0
LoF	638	3	0.00036483	0	0
LoF	639	7	0.000851271	0	0
LoF	640	54	0.00656695	3	0.00475436
LoF	641	2	0.00024322	1	0.00158479
LoF	642	13	0.00158093	0	0
LoF	643	3	0.00036483	0	0
LoF	644	5	0.000608051	7	0.0110935
LoF	645	6	0.000729661	0	0
LoF	646	4	0.00048644	12	0.0190174
LoF	647	9	0.00109449	0	0
LoF	648	6	0.000729661	0	0
LoF	649	9	0.00109449	0	0
LoF	650	4	0.00048644	0	0
LoF	651	7	0.000851271	0	0
LoF	652	4	0.00048644	0	0
LoF	653	5	0.000608051	0	0
LoF	654	7	0.000851271	0	0
LoF	655	7	0.000851271	0	0
LoF	656	11	0.00133771	0	0
LoF	657	8	0.000972881	0	0
LoF	658	6	0.000729661	1	0.00158479
LoF	659	5	0.000608051	0	0
LoF	660	11	0.00133771	1	0.00158479
LoF	661	6	0.000729661	0	0
LoF	662	2	0.00024322	0	0
LoF	663	10	0.0012161	0	0
LoF	664	10	0.0012161	1	0.00158479
LoF	665	6	0.000729661	0	0
LoF	666	15	0.00182415	0	0
LoF	667	9	0.00109449	0	0
LoF	668	2	0.00024322	0	0
LoF	669	2	0.00024322	0	0
LoF	670	52	0.00632373	1	0.00158479
LoF	671	7	0.000851271	0	0
LoF	672	7	0.000851271	0	0
LoF	673	2	0.00024322	0	0
LoF	674	7	0.000851271	0	0
LoF	675	7	0.000851271	0	0
LoF	676	5	0.000608051	0	0
LoF	677	8	0.000972881	0	0
LoF	678	33	0.00401313	0	0
LoF	680	23	0.00279703	3	0.00475436
LoF	681	3	0.00036483	0	0
LoF	682	69	0.0083911	1	0.00158479
LoF	683	12	0.00145932	0	0
LoF	684	1	0.00012161	1	0.00158479
LoF	685	3	0.00036483	0	0
LoF	686	7	0.000851271	0	0
LoF	687	1	0.00012161	0	0
LoF	688	4	0.00048644	0	0
LoF	689	5	0.000608051	1	0.00158479
LoF	690	6	0.000729661	0	0
LoF	691	17	0.00206737	1	0.00158479
LoF	692	27	0.00328347	1	0.00158479
LoF	693	12	0.00145932	1	0.00158479
LoF	694	5	0.000608051	1	0.00158479
LoF	695	1	0.00012161	2	0.00316957
LoF	696	59	0.007175	5	0.00792393
LoF	697	13	0.00158093	0	0
LoF	698	36	0.00437796	3	0.00475436
LoF	699	5	0.000608051	1	0.00158479
LoF	700	8	0.000972881	1	0.00158479
LoF	701	11	0.00133771	0	0
LoF	702	5	0.000608051	0	0
LoF	703	14	0.00170254	0	0
LoF	704	1	0.00012161	0	0
LoF	705	25	0.00304025	1	0.00158479
LoF	706	3	0.00036483	0	0
LoF	707	48	0.00583729	6	0.00950872
LoF	708	22	0.00267542	0	0
LoF	709	2	0.00024322	0	0
LoF	710	11	0.00133771	0	0
LoF	711	3	0.00036483	0	0
LoF	712	8	0.000972881	0	0
LoF	713	12	0.00145932	0	0
LoF	714	5	0.000608051	0	0
LoF	715	30	0.0036483	2	0.00316957
LoF	716	7	0.000851271	0	0
LoF	717	6	0.000729661	0	0
LoF	718	10	0.0012161	0	0
LoF	719	3	0.00036483	0	0
LoF	720	1	0.00012161	0	0
LoF	721	4	0.00048644	0	0
LoF	722	9	0.00109449	0	0
LoF	723	3	0.00036483	3	0.00475436
LoF	724	24	0.00291864	0	0
LoF	725	19	0.00231059	10	0.0158479
LoF	726	11	0.00133771	0	0
LoF	727	6	0.000729661	0	0
LoF	728	6	0.000729661	0	0
LoF	729	15	0.00182415	0	0
LoF	730	16	0.00194576	1	0.00158479
LoF	731	35	0.00425635	0	0
LoF	732	20	0.0024322	0	0
LoF	733	90	0.0109449	4	0.00633914
LoF	734	11	0.00133771	0	0
LoF	735	19	0.00231059	0	0
LoF	736	1	0.00012161	0	0
LoF	737	23	0.00279703	1	0.00158479
LoF	738	11	0.00133771	0	0
LoF	739	2	0.00024322	0	0
LoF	740	3	0.00036483	0	0
LoF	741	25	0.00304025	1	0.00158479
LoF	742	11	0.00133771	0	0
LoF	743	11	0.00133771	0	0
LoF	744	18	0.00218898	0	0
LoF	745	14	0.00170254	0	0
LoF	746	9	0.00109449	0	0
LoF	747	8	0.000972881	0	0
LoF	748	11	0.00133771	0	0
LoF	749	14	0.00170254	0	0
LoF	750	9	0.00109449	0	0
LoF	751	37	0.00449957	2	0.00316957
LoF	752	21	0.00255381	0	0
LoF	753	47	0.00571568	2	0.00316957
LoF	754	3	0.00036483	0	0
LoF	755	19	0.00231059	0	0
LoF	756	14	0.00170254	4	0.00633914
LoF	757	8	0.000972881	0	0
LoF	758	6	0.000729661	0	0
LoF	759	2	0.00024322	0	0
LoF	760	2	0.00024322	0	0
LoF	761	7	0.000851271	0	0
LoF	762	3	0.00036483	0	0
LoF	763	8	0.000972881	0	0
LoF	764	9	0.00109449	2	0.00316957
LoF	765	3	0.00036483	0	0
LoF	766	54	0.00656695	3	0.00475436
LoF	767	12	0.00145932	0	0
LoF	768	3	0.00036483	0	0
LoF	769	5	0.000608051	0	0
LoF	770	11	0.00133771	3	0.00475436
LoF	771	202	0.0245652	15	0.0237718
LoF	772	14	0.00170254	1	0.00158479
LoF	773	16	0.00194576	0	0
LoF	774	11	0.00133771	5	0.00792393
LoF	775	11	0.00133771	3	0.00475436
LoF	776	12	0.00145932	0	0
LoF	777	7	0.000851271	0	0
LoF	778	9	0.00109449	1	0.00158479
LoF	779	4	0.00048644	0	0
LoF	780	4	0.00048644	0	0
LoF	781	3	0.00036483	0	0
LoF	782	4	0.00048644	1	0.00158479
LoF	784	15	0.00182415	1	0.00158479
LoF	785	3	0.00036483	0	0
LoF	786	12	0.00145932	0	0
LoF	787	7	0.000851271	0	0
LoF	788	5	0.000608051	0	0
LoF	789	1	0.00012161	2	0.00316957
LoF	790	2	0.00024322	0	0
LoF	791	7	0.000851271	0	0
LoF	792	16	0.00194576	1	0.00158479
LoF	793	11	0.00133771	0	0
LoF	795	54	0.00656695	2	0.00316957
LoF	796	5	0.000608051	1	0.00158479
LoF	797	9	0.00109449	0	0
LoF	798	8	0.000972881	0	0
LoF	799	2	0.00024322	0	0
LoF	800	19	0.00231059	4	0.00633914
LoF	802	5	0.000608051	3	0.00475436
LoF	803	8	0.000972881	9	0.0142631
LoF	804	3	0.00036483	0	0
LoF	805	7	0.000851271	1	0.00158479
LoF	806	3	0.00036483	0	0
LoF	807	1	0.00012161	0	0
LoF	808	8	0.000972881	0	0
LoF	809	7	0.000851271	0	0
LoF	810	4	0.00048644	0	0
LoF	811	9	0.00109449	0	0
LoF	812	16	0.00194576	1	0.00158479
LoF	813	1	0.00012161	0	0
LoF	814	12	0.00145932	0	0
LoF	815	4	0.00048644	0	0
LoF	816	21	0.00255381	0	0
LoF	817	13	0.00158093	1	0.00158479
LoF	818	6	0.000729661	0	0
LoF	819	12	0.00145932	0	0
LoF	820	7	0.000851271	2	0.00316957
LoF	821	4	0.00048644	0	0
LoF	822	3	0.00036483	0	0
LoF	823	1	0.00012161	0	0
LoF	824	11	0.00133771	3	0.00475436
LoF	825	3	0.00036483	0	0
LoF	826	2	0.00024322	8	0.0126783
LoF	827	28	0.00340508	11	0.0174326
LoF	829	1	0.00012161	0	0
LoF	830	5	0.000608051	1	0.00158479
LoF	831	2	0.00024322	0	0
LoF	832	1	0.00012161	0	0
LoF	833	3	0.00036483	0	0
LoF	834	6	0.000729661	0	0
LoF	835	3	0.00036483	0	0
LoF	836	4	0.00048644	0	0
LoF	837	22	0.00267542	0	0
LoF	838	12	0.00145932	0	0
LoF	839	3	0.00036483	1	0.00158479
LoF	840	5	0.000608051	0	0
LoF	841	5	0.000608051	0	0
LoF	842	26	0.00316186	4	0.00633914
LoF	843	9	0.00109449	0	0
LoF	844	7	0.000851271	0	0
LoF	845	4	0.00048644	0	0
LoF	846	48	0.00583729	1	0.00158479
LoF	847	3	0.00036483	1	0.00158479
LoF	848	2	0.00024322	0	0
LoF	849	24	0.00291864	0	0
LoF	850	6	0.000729661	0	0
LoF	851	17	0.00206737	0	0
LoF	852	12	0.00145932	0	0
LoF	853	6	0.000729661	0	0
LoF	854	3	0.00036483	2	0.00316957
LoF	855	5	0.000608051	0	0
LoF	856	25	0.00304025	2	0.00316957
LoF	857	3	0.00036483	0	0
LoF	859	40	0.0048644	2	0.00316957
LoF	860	49	0.0059589	2	0.00316957
LoF	861	4	0.00048644	0	0
LoF	862	2	0.00024322	0	0
LoF	863	7	0.000851271	1	0.00158479
LoF	864	9	0.00109449	0	0
LoF	865	1	0.00012161	1	0.00158479
LoF	866	7	0.000851271	10	0.0158479
LoF	867	12	0.00145932	3	0.00475436
LoF	868	9	0.00109449	1	0.00158479
LoF	869	2	0.00024322	0	0
LoF	870	6	0.000729661	0	0
LoF	871	2	0.00024322	0	0
LoF	872	7	0.000851271	0	0
LoF	873	2	0.00024322	0	0
LoF	874	40	0.0048644	1	0.00158479
LoF	875	3	0.00036483	0	0
LoF	876	8	0.000972881	0	0
LoF	877	8	0.000972881	1	0.00158479
LoF	878	3	0.00036483	0	0
LoF	879	12	0.00145932	3	0.00475436
LoF	880	6	0.000729661	0	0
LoF	882	3	0.00036483	0	0
LoF	883	3	0.00036483	0	0
LoF	884	2	0.00024322	1	0.00158479
LoF	885	5	0.000608051	0	0
LoF	886	34	0.00413474	4	0.00633914
LoF	887	9	0.00109449	0	0
LoF	888	5	0.000608051	0	0
LoF	889	2	0.00024322	0	0
LoF	890	5	0.000608051	0	0
LoF	891	13	0.00158093	0	0
LoF	892	6	0.000729661	0	0
LoF	893	27	0.00328347	7	0.0110935
LoF	894	6	0.000729661	0	0
LoF	895	0	0	1	0.00158479
LoF	896	5	0.000608051	1	0.00158479
LoF	897	5	0.000608051	0	0
LoF	898	10	0.0012161	0	0
LoF	899	20	0.0024322	0	0
LoF	900	12	0.00145932	0	0
LoF	901	6	0.000729661	0	0
LoF	902	24	0.00291864	0	0
LoF	903	11	0.00133771	0	0
LoF	904	10	0.0012161	0	0
LoF	905	3	0.00036483	1	0.00158479
LoF	906	14	0.00170254	1	0.00158479
LoF	907	26	0.00316186	6	0.00950872
LoF	908	13	0.00158093	0	0
LoF	909	18	0.00218898	0	0
LoF	910	7	0.000851271	0	0
Missense	7	0	0	1	0.000632911
Missense	59	0	0	1	0.000632911
Missense	122	0	0	1	0.000632911
Missense	145	0	0	1	0.000632911
Missense	229	0	0	1	0.000632911
Missense	265	0	0	1	0.000632911
Missense	268	0	0	1	0.000632911
Missense	270	0	0	1	0.000632911
Missense	279	0	0	1	0.000632911
Missense	290	92	0.00548697	0	0
Missense	292	0	0	1	0.000632911
Missense	293	22	0.0013121	0	0
Missense	295	75	0.00447307	0	0
Missense	296	169	0.0100793	6	0.00379747
Missense	297	83	0.0049502	1	0.000632911
Missense	298	84	0.00500984	1	0.000632911
Missense	303	0	0	1	0.000632911
Missense	306	20	0.00119282	0	0
Missense	307	93	0.00554661	5	0.00316456
Missense	308	27	0.00161031	2	0.00126582
Missense	309	0	0	3	0.00189873
Missense	310	333	0.0198604	1	0.000632911
Missense	312	7	0.000417487	1	0.000632911
Missense	326	497	0.0296416	11	0.00696203
Missense	328	20	0.00119282	1	0.000632911
Missense	330	0	0	1	0.000632911
Missense	331	10	0.00059641	1	0.000632911
Missense	332	117	0.00697799	1	0.000632911
Missense	337	86	0.00512912	0	0
Missense	339	16	0.000954255	1	0.000632911
Missense	344	97	0.00578517	9	0.0056962
Missense	347	60	0.00357846	2	0.00126582
Missense	352	34	0.00202779	0	0
Missense	356	0	0	1	0.000632911
Missense	361	0	0	1	0.000632911
Missense	362	0	0	1	0.000632911
Missense	364	0	0	1	0.000632911
Missense	365	13	0.000775332	1	0.000632911
Missense	366	101	0.00602374	5	0.00316456
Missense	368	30	0.00178923	1	0.000632911
Missense	369	20	0.00119282	0	0
Missense	370	0	0	1	0.000632911
Missense	372	12	0.000715692	1	0.000632911
Missense	373	8	0.000477128	0	0
Missense	376	30	0.00178923	0	0
Missense	379	130	0.00775333	1	0.000632911
Missense	380	0	0	2	0.00126582
Missense	389	1	5.96e-05	1	0.000632911
Missense	394	0	0	1	0.000632911
Missense	407	168	0.0100197	2	0.00126582
Missense	409	13	0.000775332	1	0.000632911
Missense	410	20	0.00119282	1	0.000632911
Missense	413	5	0.000298205	2	0.00126582
Missense	414	86	0.00512912	1	0.000632911
Missense	468	26	0.00155066	3	0.00189873
Missense	474	0	0	1	0.000632911
Missense	477	34	0.00202779	0	0
Missense	484	1	5.96e-05	0	0
Missense	494	10	0.00059641	1	0.000632911
Missense	497	46	0.00274348	8	0.00506329
Missense	498	3	0.000178923	0	0
Missense	501	0	0	5	0.00316456
Missense	506	4	0.000238564	0	0
Missense	511	13	0.000775332	3	0.00189873
Missense	513	0	0	1	0.000632911
Missense	514	29	0.00172959	0	0
Missense	517	0	0	2	0.00126582
Missense	527	23	0.00137174	1	0.000632911
Missense	528	0	0	1	0.000632911
Missense	529	27	0.00161031	3	0.00189873
Missense	531	18	0.00107354	1	0.000632911
Missense	532	0	0	2	0.00126582
Missense	533	28	0.00166995	3	0.00189873
Missense	535	2	0.000119282	1	0.000632911
Missense	537	19	0.00113318	1	0.000632911
Missense	540	2	0.000119282	1	0.000632911
Missense	543	208	0.0124053	42	0.0265823
Missense	545	0	0	1	0.000632911
Missense	547	76	0.00453271	9	0.0056962
Missense	548	58	0.00345918	2	0.00126582
Missense	549	0	0	1	0.000632911
Missense	550	43	0.00256456	4	0.00253165
Missense	554	5	0.000298205	1	0.000632911
Missense	556	68	0.00405558	3	0.00189873
Missense	557	0	0	1	0.000632911
Missense	559	11	0.000656051	0	0
Missense	561	0	0	1	0.000632911
Missense	562	46	0.00274348	5	0.00316456
Missense	563	17	0.0010139	0	0
Missense	570	0	0	4	0.00253165
Missense	571	0	0	1	0.000632911
Missense	581	61	0.0036381	4	0.00253165
Missense	583	21	0.00125246	0	0
Missense	584	0	0	1	0.000632911
Missense	586	18	0.00107354	0	0
Missense	595	16	0.000954255	1	0.000632911
Missense	596	14	0.000834973	0	0
Missense	598	4	0.000238564	0	0
Missense	604	11	0.000656051	0	0
Missense	614	0	0	2	0.00126582
Missense	633	24	0.00143138	3	0.00189873
Missense	634	24	0.00143138	1	0.000632911
Missense	635	590	0.0351882	29	0.0183544
Missense	636	184	0.0109739	1	0.000632911
Missense	637	57	0.00339953	4	0.00253165
Missense	638	34	0.00202779	1	0.000632911
Missense	639	48	0.00286277	1	0.000632911
Missense	640	0	0	1	0.000632911
Missense	643	0	0	1	0.000632911
Missense	644	30	0.00178923	0	0
Missense	645	40	0.00238564	1	0.000632911
Missense	646	11	0.000656051	6	0.00379747
Missense	647	17	0.0010139	0	0
Missense	648	6	0.000357846	0	0
Missense	649	72	0.00429415	1	0.000632911
Missense	650	33	0.00196815	1	0.000632911
Missense	653	28	0.00166995	1	0.000632911
Missense	655	7	0.000417487	1	0.000632911
Missense	657	185	0.0110336	8	0.00506329
Missense	658	12	0.000715692	0	0
Missense	659	36	0.00214708	6	0.00379747
Missense	660	141	0.00840938	3	0.00189873
Missense	661	0	0	1	0.000632911
Missense	662	5	0.000298205	1	0.000632911
Missense	663	33	0.00196815	4	0.00253165
Missense	665	9	0.000536769	1	0.000632911
Missense	666	0	0	1	0.000632911
Missense	667	0	0	1	0.000632911
Missense	668	0	0	1	0.000632911
Missense	669	14	0.000834973	2	0.00126582
Missense	674	1	5.96e-05	0	0
Missense	675	39	0.002326	4	0.00253165
Missense	676	48	0.00286277	4	0.00253165
Missense	681	11	0.000656051	1	0.000632911
Missense	682	5	0.000298205	1	0.000632911
Missense	683	10	0.00059641	2	0.00126582
Missense	684	26	0.00155066	1	0.000632911
Missense	685	87	0.00518876	2	0.00126582
Missense	686	58	0.00345918	3	0.00189873
Missense	687	11	0.000656051	2	0.00126582
Missense	688	185	0.0110336	5	0.00316456
Missense	690	22	0.0013121	1	0.000632911
Missense	691	17	0.0010139	0	0
Missense	694	32	0.00190851	0	0
Missense	695	26	0.00155066	2	0.00126582
Missense	696	15	0.000894614	0	0
Missense	698	14	0.000834973	1	0.000632911
Missense	699	113	0.00673943	5	0.00316456
Missense	700	105	0.0062623	4	0.00253165
Missense	701	93	0.00554661	1	0.000632911
Missense	702	105	0.0062623	2	0.00126582
Missense	703	43	0.00256456	4	0.00253165
Missense	704	20	0.00119282	1	0.000632911
Missense	705	127	0.0075744	3	0.00189873
Missense	706	77	0.00459235	0	0
Missense	707	109	0.00650086	4	0.00253165
Missense	710	30	0.00178923	2	0.00126582
Missense	711	0	0	1	0.000632911
Missense	712	1	5.96e-05	0	0
Missense	713	2	0.000119282	1	0.000632911
Missense	714	152	0.00906543	17	0.0107595
Missense	716	59	0.00351882	7	0.00443038
Missense	717	18	0.00107354	1	0.000632911
Missense	718	0	0	4	0.00253165
Missense	720	26	0.00155066	2	0.00126582
Missense	721	24	0.00143138	0	0
Missense	724	18	0.00107354	4	0.00253165
Missense	725	2	0.000119282	0	0
Missense	726	8	0.000477128	2	0.00126582
Missense	728	18	0.00107354	1	0.000632911
Missense	729	289	0.0172362	19	0.0120253
Missense	731	113	0.00673943	3	0.00189873
Missense	732	156	0.00930399	7	0.00443038
Missense	733	37	0.00220672	2	0.00126582
Missense	734	53	0.00316097	1	0.000632911
Missense	735	672	0.0400787	19	0.0120253
Missense	736	797	0.0475338	41	0.0259494
Missense	737	48	0.00286277	2	0.00126582
Missense	738	15	0.000894614	0	0
Missense	739	22	0.0013121	0	0
Missense	741	38	0.00226636	3	0.00189873
Missense	742	4	0.000238564	0	0
Missense	743	59	0.00351882	0	0
Missense	749	289	0.0172362	13	0.00822785
Missense	750	10	0.00059641	0	0
Missense	751	77	0.00459235	6	0.00379747
Missense	752	136	0.00811117	4	0.00253165
Missense	753	62	0.00369774	1	0.000632911
Missense	754	78	0.00465199	0	0
Missense	755	191	0.0113914	10	0.00632911
Missense	756	0	0	1	0.000632911
Missense	759	0	0	2	0.00126582
Missense	761	40	0.00238564	1	0.000632911
Missense	762	0	0	1	0.000632911
Missense	763	10	0.00059641	0	0
Missense	766	9	0.000536769	0	0
Missense	768	24	0.00143138	8	0.00506329
Missense	769	29	0.00172959	1	0.000632911
Missense	770	227	0.0135385	7	0.00443038
Missense	771	207	0.0123457	5	0.00316456
Missense	772	44	0.0026242	0	0
Missense	773	32	0.00190851	2	0.00126582
Missense	774	46	0.00274348	2	0.00126582
Missense	775	4	0.000238564	0	0
Missense	777	71	0.00423451	1	0.000632911
Missense	778	10	0.00059641	3	0.00189873
Missense	780	238	0.0141945	4	0.00253165
Missense	781	1	5.96e-05	3	0.00189873
Missense	785	1	5.96e-05	0	0
Missense	787	0	0	3	0.00189873
Missense	790	4	0.000238564	0	0
Missense	791	4	0.000238564	0	0
Missense	792	21	0.00125246	6	0.00379747
Missense	793	0	0	1	0.000632911
Missense	794	32	0.00190851	1	0.000632911
Missense	795	83	0.0049502	2	0.00126582
Missense	796	79	0.00471164	2	0.00126582
Missense	797	89	0.00530805	5	0.00316456
Missense	798	11	0.000656051	3	0.00189873
Missense	799	102	0.00608338	5	0.00316456
Missense	800	14	0.000834973	0	0
Missense	801	91	0.00542733	5	0.00316456
Missense	803	57	0.00339953	8	0.00506329
Missense	804	19	0.00113318	3	0.00189873
Missense	805	0	0	1	0.000632911
Missense	812	0	0	1	0.000632911
Missense	815	1	5.96e-05	1	0.000632911
Missense	817	0	0	1	0.000632911
Missense	818	0	0	1	0.000632911
Missense	820	0	0	1	0.000632911
Missense	821	14	0.000834973	1	0.000632911
Missense	826	116	0.00691835	11	0.00696203
Missense	828	0	0	1	0.000632911
Missense	829	2	0.000119282	5	0.00316456
Missense	831	0	0	1	0.000632911
Missense	833	0	0	1	0.000632911
Missense	835	18	0.00107354	2	0.00126582
Missense	838	26	0.00155066	2	0.00126582
Missense	839	1	5.96e-05	1	0.000632911
Missense	841	65	0.00387666	0	0
Missense	842	26	0.00155066	2	0.00126582
Missense	843	0	0	1	0.000632911
Missense	849	11	0.000656051	3	0.00189873
Missense	852	12	0.000715692	2	0.00126582
Missense	856	0	0	1	0.000632911
Missense	857	3	0.000178923	1	0.000632911
Missense	860	188	0.0112125	12	0.00759494
Missense	862	0	0	1	0.000632911
Missense	863	34	0.00202779	1	0.000632911
Missense	865	0	0	2	0.00126582
Missense	868	31	0.00184887	3	0.00189873
Missense	869	4	0.000238564	0	0
Missense	870	132	0.00787261	0	0
Missense	871	0	0	2	0.00126582
Missense	873	8	0.000477128	0	0
Missense	874	5	0.000298205	1	0.000632911
Missense	875	0	0	1	0.000632911
Missense	876	0	0	2	0.00126582
Missense	879	0	0	11	0.00696203
Missense	880	85	0.00506948	3	0.00189873
Missense	881	8	0.000477128	1	0.000632911
Missense	882	3173	0.189241	849	0.537342
Missense	884	6	0.000357846	0	0
Missense	886	3	0.000178923	2	0.00126582
Missense	889	8	0.000477128	0	0
Missense	890	11	0.000656051	0	0
Missense	891	0	0	2	0.00126582
Missense	893	14	0.000834973	4	0.00253165
Missense	894	0	0	1	0.000632911
Missense	895	4	0.000238564	0	0
Missense	896	8	0.000477128	0	0
Missense	897	15	0.000894614	2	0.00126582
Missense	898	1	5.96e-05	1	0.000632911
Missense	899	159	0.00948291	6	0.00379747
Missense	901	36	0.00214708	1	0.000632911
Missense	903	32	0.00190851	1	0.000632911
Missense	904	538	0.0320868	17	0.0107595
Missense	905	65	0.00387666	1	0.000632911
Missense	906	20	0.00119282	1	0.000632911
Missense	907	7	0.000417487	0	0
Missense	908	51	0.00304169	1	0.000632911
Missense	909	16	0.000954255	8	0.00506329
Missense	910	92	0.00548697	4	0.00253165
Missense	911	35	0.00208743	1	0.000632911

### Sheet: ST3
Supplemental Table 3. Risk of chr4q copy-neutral loss of heterozygosity by TET2 mutation type
Mutation Type	N	N Events	Event Rate	Odds Ratio	95% CI Lower	95% CI Upper	P
All TET2 CHIP	7148	48	0.00671517	19.9835	13.8495	28.4114	2.99e-60
TET2 CHIP pLoF	5014	40	0.00797766	21.2435	14.3637	30.787	6.53e-56
TET2 CHIP Missense	2253	10	0.00443853	8.7027	4.07656	16.3002	5.98e-10

### Sheet: ST4
Supplemental Table 4. Risk of chr2p copy-neutral loss of heterozygosity by DNMT3A mutation type
Mutation Type	N	N Events	Event Rate	Odds Ratio	95% CI Lower	95% CI Upper	P
All DNMT3A CHIP	19968	11	0.000550881	4.1286	2.05155	7.54333	1.63e-05
DNMT3A CHIP pLoF	7827	3	0.000383289	2.13905	0.522391	5.76145	0.198418
DNMT3A CHIP R882	2440	0	0	-	-	-	-
DNMT3A CHIP non-R882 Misssense	9227	8	0.000867021	6.54708	2.88552	12.8967	6.21e-07

### Sheet: ST5
Supplemental Table 5. Phenome-wide association results for TET2 CHIP overall, pLoF mutations, and missense mutations via time-to-event Cox proportional hazards regression. Hazard ratio (HR) with 95% confidence interval (CI) reported.
Phenotype	Overall HR (95% CI)	Overall P	Overall N	pLoF HR (95% CI)	pLoF P	pLoF N	Missense HR (95% CI)	Missense P	Missense N
Myeloid	2.30 (2.00-2.65)	9.63e-31	202	2.49 (1.94-3.18)	3.56e-13	139	1.98 (1.58-2.48)	3.01e-09	77
Acute myeloid leukemia	4.32 (3.31-5.63)	3.59e-27	60	4.86 (2.57-9.19)	1.19e-06	44	2.82 (1.79-4.45)	7.93e-06	19
Hemo onc - by cell of origin	2.03 (1.78-2.31)	2.66e-26	237	2.02 (1.43-2.87)	7.87e-05	159	1.65 (1.33-2.05)	4.95e-06	84
Neutropenia	2.11 (1.81-2.46)	3.24e-21	168	2.33 (1.30-4.16)	0.00432768	104	1.44 (1.11-1.86)	0.00667996	57
Pancytopenia	2.13 (1.81-2.51)	2.61e-19	148	2.65 (2.18-3.23)	2.09e-22	104	1.60 (0.95-2.70)	0.0754628	51
Aplastic anemia	2.17 (1.82-2.59)	1.67e-17	127	3.01 (2.45-3.70)	1.83e-25	94	1.21 (0.86-1.71)	0.268229	33
Chronic leukemia	3.37 (2.50-4.55)	2.14e-15	46	4.35 (3.10-6.11)	1.59e-17	36	1.88 (1.01-3.50)	0.0480679	10
Sequelae of cancer	1.57 (1.40-1.76)	9.5e-15	309	1.73 (1.50-2.00)	7.25e-14	191	1.21 (1.00-1.45)	0.0472458	112
Bacterial infections	1.32 (1.23-1.42)	4.94e-14	746	1.35 (1.22-1.50)	3.79e-09	466	1.27 (1.05-1.52)	0.0120623	313
Pulmonary insufficiency and acute respiratory distress syndrome	1.35 (1.24-1.48)	7.85e-12	534	1.39 (1.24-1.55)	5.91e-09	322	1.33 (1.16-1.52)	3.9e-05	213
Abnormalities of breathing	1.28 (1.18-1.38)	5.1e-10	674	1.32 (1.20-1.46)	2.99e-08	407	1.24 (1.10-1.39)	0.00035216	285
Pulmonary collapse [Atelectasis]	1.31 (1.21-1.43)	5.17e-10	540	1.31 (1.18-1.47)	1.31e-06	324	1.29 (1.13-1.46)	0.00010627	241
Pleural effusion	1.35 (1.22-1.48)	8.5e-10	444	1.43 (1.27-1.61)	1.62e-09	290	1.32 (1.14-1.52)	0.00013282	196
Other malignant neoplasms of lymphoid, hematopoietic and related tissue	2.98 (2.09-4.25)	1.79e-09	53	3.94 (2.84-5.45)	1.68e-16	39	2.45 (1.57-3.82)	7.75e-05	20
Other diseases of blood and blood-forming organs	1.75 (1.45-2.10)	4.33e-09	116	2.16 (1.74-2.69)	2.89e-12	85	1.46 (0.81-2.61)	0.206834	46
Immune thrombocytopenic purpura [ITP]	3.17 (2.15-4.69)	6.83e-09	27	3.38 (1.42-8.06)	0.00602427	15	2.37 (1.27-4.45)	0.00694747	10
Disorders of mineral metabolism and mineral deficiencies	1.31 (1.19-1.43)	9.25e-09	481	1.32 (1.17-1.49)	5.3e-06	278	1.27 (1.10-1.46)	0.00083474	198
Secondary thrombocytopenia	1.83 (1.49-2.26)	1.08e-08	93	2.30 (1.80-2.95)	4.4e-11	65	1.20 (0.85-1.72)	0.303559	31
Erythroid	3.11 (2.10-4.60)	1.34e-08	27	3.71 (2.34-5.90)	2.88e-08	19	2.64 (1.45-4.81)	0.00155738	11
Acute leukemia	4.15 (2.54-6.80)	1.47e-08	67	4.87 (3.65-6.50)	5.99e-27	50	3.14 (1.39-7.11)	0.00590223	20
Acute kidney failure	1.28 (1.17-1.39)	2.71e-08	531	1.32 (1.18-1.47)	5.16e-07	335	1.20 (1.06-1.37)	0.00429019	241
Polycythemia vera	3.06 (2.04-4.60)	7.26e-08	25	3.71 (2.30-5.97)	7.02e-08	18	2.47 (1.32-4.63)	0.00475388	10
Other respiratory disorders	1.29 (1.17-1.42)	1.18e-07	443	1.33 (1.15-1.54)	0.00012331	277	1.17 (1.02-1.35)	0.0289522	189
Hypothyroidism	1.34 (1.20-1.49)	1.67e-07	335	1.38 (1.20-1.59)	5.93e-06	201	1.23 (1.04-1.45)	0.0162782	138
Lymphoma	1.87 (1.46-2.39)	8.62e-07	65	2.39 (1.79-3.18)	3.47e-09	48	1.19 (0.74-1.93)	0.466204	17
Iron deficiency anemia	1.29 (1.17-1.43)	1.15e-06	371	1.31 (1.15-1.49)	5.41e-05	229	1.25 (1.08-1.45)	0.00264463	179
Microcytic anemia	1.29 (1.16-1.42)	1.33e-06	381	1.30 (1.15-1.48)	5.6e-05	236	1.25 (1.08-1.44)	0.00262379	186
Psoriasis	1.69 (1.36-2.10)	1.62e-06	86	1.72 (1.31-2.25)	0.00010147	53	1.64 (1.20-2.24)	0.00185288	40
Hypertension	1.19 (1.11-1.28)	2.25e-06	756	1.21 (1.11-1.33)	3.73e-05	464	1.12 (1.00-1.26)	0.0411273	309
Iron deficiency	1.26 (1.15-1.39)	2.55e-06	414	1.29 (1.14-1.46)	5.97e-05	257	1.22 (1.06-1.41)	0.00466649	201
Papulosquamous disorders	1.66 (1.34-2.05)	2.66e-06	89	1.67 (1.27-2.20)	0.00020898	53	1.50 (1.06-2.12)	0.0228231	32
Tachycardia	1.28 (1.16-1.43)	3.22e-06	356	1.34 (1.18-1.54)	1.5e-05	219	1.28 (1.04-1.56)	0.0179357	176
Lymphoid	1.78 (1.39-2.27)	3.44e-06	68	2.29 (1.73-3.03)	6.04e-09	51	1.03 (0.64-1.66)	0.899017	17
Autoimmune disease	1.32 (1.18-1.49)	3.71e-06	362	1.24 (1.08-1.43)	0.00208522	202	1.26 (1.08-1.46)	0.00282373	171
Deficiency anemias	1.29 (1.16-1.44)	4.01e-06	339	1.32 (1.15-1.52)	8.77e-05	203	1.23 (1.04-1.46)	0.0135044	140
Essential hypertension	1.18 (1.10-1.26)	4.93e-06	823	1.20 (1.10-1.31)	6.63e-05	509	1.16 (1.05-1.29)	0.00400083	368
Other disorders of liver	1.33 (1.17-1.51)	8.07e-06	251	1.39 (1.18-1.63)	6.46e-05	153	1.24 (1.03-1.49)	0.0204574	116
Gallstones [Cholelithiasis]	1.36 (1.19-1.56)	8.9e-06	215	1.39 (1.15-1.67)	0.0006105	132	1.48 (1.23-1.78)	3.42e-05	113
Cellulitis and abscess	1.24 (1.13-1.36)	9.39e-06	437	1.29 (1.15-1.45)	2.19e-05	280	1.19 (1.04-1.37)	0.0121912	201
Cardiac arrhythmia and conduction disorders	1.19 (1.10-1.29)	9.53e-06	644	1.20 (1.04-1.38)	0.0107486	400	1.12 (0.99-1.27)	0.0668194	263
Symptoms involving digestive system	1.19 (1.10-1.29)	1.06e-05	642	1.31 (1.19-1.44)	1.03e-07	401	1.01 (0.89-1.15)	0.858609	245
Other disorders of white blood cells	1.71 (1.34-2.18)	1.25e-05	69	1.74 (0.88-3.45)	0.113769	47	1.50 (0.56-4.01)	0.418502	21
Acute posthemorrhagic anemia	1.28 (1.15-1.43)	1.3e-05	322	1.35 (1.18-1.56)	2.13e-05	202	1.21 (1.03-1.43)	0.0237665	144
Pain	1.15 (1.08-1.23)	1.3e-05	958	1.13 (1.04-1.23)	0.00466657	556	1.16 (0.98-1.37)	0.0897389	417
Chrystal arthropathies	1.33 (1.17-1.51)	1.41e-05	241	1.24 (1.05-1.47)	0.0111321	139	1.47 (0.99-2.19)	0.0587298	94
Abnormal findings on diagnostic imaging of lung	1.20 (1.10-1.30)	1.85e-05	586	1.22 (1.10-1.35)	0.00018193	363	1.15 (1.02-1.29)	0.0226878	275
Venous thromboembolism	1.30 (1.15-1.47)	2.02e-05	269	1.44 (1.15-1.80)	0.00160451	166	1.28 (1.07-1.55)	0.00858113	112
Enlargement of lymph nodes [Lymphadenopathy]	1.31 (1.15-1.48)	2.15e-05	261	1.33 (1.13-1.56)	0.00057473	152	1.12 (0.93-1.35)	0.223221	113
Embolism and thrombosis	1.26 (1.13-1.41)	2.28e-05	340	1.42 (0.97-2.09)	0.0699288	208	0.90 (0.48-1.70)	0.755202	127
Splenomegaly	1.59 (1.28-1.98)	2.69e-05	84	1.84 (1.40-2.41)	1e-05	54	1.34 (0.96-1.87)	0.0850233	35
Pulmonary edema	1.40 (1.20-1.64)	2.8e-05	161	1.45 (1.18-1.77)	0.00032278	98	1.24 (0.96-1.61)	0.0972489	58
Disorders of fluid, electrolyte and acid-base balance	1.19 (1.10-1.29)	2.94e-05	615	1.22 (0.93-1.60)	0.151336	364	1.10 (0.92-1.32)	0.294243	243
Malignant neoplasm of other and ill-defined sites	1.31 (1.15-1.49)	3e-05	274	1.35 (0.99-1.83)	0.0549107	173	1.16 (0.97-1.40)	0.102393	117
Mycobacteria	1.39 (1.19-1.62)	3.05e-05	162	1.36 (1.13-1.65)	0.00157086	105	1.41 (1.07-1.85)	0.0141175	52
Disorders of the gallbladder	1.34 (1.16-1.53)	3.29e-05	213	1.37 (1.15-1.64)	0.00054532	128	1.39 (1.13-1.70)	0.00147367	96
Epilepsy	1.74 (1.34-2.27)	3.59e-05	58	1.56 (1.09-2.25)	0.0158522	30	1.69 (1.15-2.50)	0.00771012	26
Volume depletion	1.25 (1.13-1.40)	3.83e-05	343	1.26 (1.10-1.46)	0.00103912	200	1.21 (1.03-1.43)	0.0224302	141
Renal failure	1.20 (1.10-1.32)	4.11e-05	506	1.26 (1.12-1.41)	5.88e-05	316	1.13 (0.97-1.30)	0.107548	187
Mycobacterium tuberculosis	1.44 (1.21-1.72)	4.3e-05	159	1.49 (1.10-2.02)	0.00993923	104	1.55 (1.19-2.02)	0.00120431	55
Multiple myeloma and malignant plasma cell neoplasms	1.73 (1.33-2.25)	4.57e-05	58	1.67 (1.18-2.36)	0.003684	33	1.71 (1.12-2.60)	0.012387	22
Abdominal pain	1.17 (1.08-1.26)	4.77e-05	693	1.19 (1.08-1.31)	0.00059564	411	1.18 (1.06-1.31)	0.00218778	348
Secondary malignant neoplasm	1.30 (1.15-1.48)	4.8e-05	244	1.32 (1.12-1.55)	0.00096114	149	1.21 (0.99-1.47)	0.0595167	101
Clostridium	1.75 (1.33-2.31)	6.78e-05	53	1.91 (1.35-2.70)	0.00026008	33	1.69 (1.10-2.60)	0.0174651	21
Constipation	1.19 (1.09-1.29)	7.39e-05	541	1.29 (1.16-1.43)	2.53e-06	357	1.13 (0.90-1.41)	0.287113	249
Hypoxemia	1.26 (1.12-1.41)	8.9e-05	304	1.29 (1.09-1.51)	0.00222366	190	1.11 (0.93-1.33)	0.231864	127
Polycythemias	1.84 (1.35-2.49)	9.23e-05	43	2.33 (1.62-3.35)	5.19e-06	30	1.78 (1.13-2.80)	0.0130343	19
Cachexia	1.65 (1.28-2.12)	9.42e-05	64	1.76 (1.29-2.40)	0.00039963	41	1.56 (1.08-2.25)	0.0180003	29
Secondary hypothyroidism	1.43 (1.19-1.71)	0.00010101	124	1.43 (1.13-1.80)	0.00285615	72	1.44 (1.12-1.85)	0.00466793	62
Obesity	1.21 (1.10-1.33)	0.00011726	429	1.25 (1.10-1.41)	0.00047295	252	1.16 (1.01-1.32)	0.0368635	210
Hypotension	1.20 (1.10-1.32)	0.00011831	446	1.27 (1.00-1.61)	0.0471665	281	1.07 (0.93-1.24)	0.35958	186
Vomiting	1.22 (1.10-1.35)	0.00012558	380	1.34 (1.18-1.53)	6.1e-06	239	1.15 (1.00-1.34)	0.0554392	182
Other symptoms and disorders of the respiratory system	1.20 (1.09-1.31)	0.00013445	471	1.23 (1.09-1.39)	0.0006818	268	1.08 (0.94-1.25)	0.279772	188
Asphyxia and hypoxemia	1.28 (1.13-1.46)	0.00013782	242	1.37 (1.16-1.61)	0.00014542	151	1.10 (0.89-1.36)	0.389699	85
Infection of the skin	1.26 (1.12-1.42)	0.00014689	556	1.37 (1.12-1.67)	0.00250636	348	1.37 (1.11-1.68)	0.00350402	242
Malignant neoplasm of the urinary tract	1.49 (1.21-1.84)	0.00017484	92	1.19 (0.88-1.60)	0.255037	45	1.90 (0.98-3.72)	0.0589624	41
Decreased white blood cell count	1.65 (1.27-2.15)	0.00019068	206	1.73 (1.08-2.77)	0.0223594	128	1.29 (1.03-1.61)	0.0286533	77
Cough	1.17 (1.08-1.27)	0.00019106	586	1.23 (1.11-1.37)	9.52e-05	358	1.12 (0.97-1.30)	0.130675	280
Skin symptoms	1.20 (1.09-1.33)	0.00020253	410	1.22 (1.07-1.38)	0.00279621	236	1.22 (1.06-1.41)	0.00607644	189
Overweight and obesity	1.21 (1.09-1.33)	0.00025445	389	1.25 (1.10-1.43)	0.00092122	218	1.19 (1.02-1.38)	0.0267589	170
Diarrhea	1.19 (1.09-1.31)	0.00025976	437	1.29 (1.15-1.46)	2.28e-05	276	1.07 (0.93-1.23)	0.320733	202
Benign neuroendocrine tumors	2.08 (1.40-3.09)	0.00026328	26	2.35 (1.44-3.81)	0.00056858	17	1.72 (0.95-3.13)	0.0746254	11
Gastrointestinal hemorrhage	1.25 (1.11-1.41)	0.00027616	271	1.25 (1.07-1.46)	0.0046422	161	1.23 (1.02-1.47)	0.0262657	120
Bacteremia	1.38 (1.16-1.64)	0.00028093	131	1.51 (1.22-1.87)	0.00015621	86	1.22 (0.94-1.58)	0.141883	57
Type 2 diabetes	1.19 (1.08-1.31)	0.0003089	425	1.28 (1.14-1.44)	5.59e-05	272	1.20 (0.96-1.50)	0.109783	198
Diseases of spleen	1.48 (1.19-1.82)	0.00030919	89	1.67 (1.28-2.18)	0.00017311	55	1.16 (0.82-1.63)	0.406729	33
Shock	1.34 (1.14-1.57)	0.00031156	158	1.42 (1.16-1.73)	0.0006943	98	1.31 (1.03-1.66)	0.0255285	70
Coma and other alteration of consciousness	1.34 (1.14-1.56)	0.00033035	161	1.36 (1.11-1.67)	0.00285497	96	1.23 (0.95-1.58)	0.113286	61
Diabetes mellitus	1.22 (1.09-1.35)	0.0004057	339	1.30 (1.13-1.49)	0.00018615	207	1.41 (0.89-2.24)	0.146167	130
Iron deficiency anemia secondary to blood loss	1.36 (1.14-1.61)	0.00044129	138	1.49 (1.21-1.83)	0.00018289	92	1.35 (1.07-1.72)	0.0129665	69
Acute respiratory failure	1.24 (1.10-1.39)	0.00046596	284	1.29 (1.11-1.49)	0.00068005	183	1.13 (0.95-1.35)	0.166588	128
Convulsions	1.38 (1.15-1.66)	0.00050166	120	1.36 (1.07-1.73)	0.0116006	69	1.30 (1.00-1.69)	0.052036	56
Nerve root and plexus disorders	1.43 (1.17-1.74)	0.00052657	97	1.34 (1.04-1.74)	0.0252743	58	1.68 (1.23-2.29)	0.00111636	40
Other disorders of urethra and urinary tract	1.40 (1.16-1.69)	0.00056496	110	1.51 (1.19-1.91)	0.00067889	70	1.33 (0.98-1.78)	0.0631736	44
Heart block	1.28 (1.11-1.48)	0.00063883	195	1.34 (1.13-1.60)	0.00103153	129	1.17 (0.92-1.47)	0.197348	72
Dyspnea [Shortness of breath]	1.21 (1.08-1.35)	0.00064111	780	1.30 (1.19-1.42)	8.53e-09	499	1.24 (1.12-1.37)	3.98e-05	380
Type 1 diabetes	1.52 (1.19-1.93)	0.0006985	68	1.15 (0.79-1.66)	0.463014	29	1.72 (1.24-2.38)	0.00107058	37
Dermatitis due to substances taken internally	1.61 (1.22-2.13)	0.00071745	52	1.65 (1.15-2.36)	0.00601657	31	1.73 (1.18-2.54)	0.00463639	27
Peptic ulcer	1.31 (1.12-1.54)	0.00086403	154	1.52 (1.24-1.85)	3.66e-05	101	1.10 (0.80-1.50)	0.570133	55
Leukemia	3.09 (1.58-6.02)	0.00095188	96	4.22 (3.33-5.34)	5.89e-33	74	2.16 (1.02-4.57)	0.0430598	27
Inflammatory diseases of female pelvic organs	1.38 (1.14-1.67)	0.00102646	107	1.50 (1.16-1.94)	0.00211056	59	1.21 (0.90-1.63)	0.206927	44
Back pain	1.13 (1.05-1.22)	0.00105154	690	1.23 (1.12-1.35)	2.55e-05	433	1.04 (0.93-1.17)	0.481728	289
Disorders of adrenal glands	1.39 (1.14-1.70)	0.00107239	101	1.46 (1.13-1.88)	0.00377453	61	1.26 (0.93-1.69)	0.133564	44
Adrenocortical insufficiency	1.56 (1.19-2.04)	0.00122633	55	1.42 (0.98-2.05)	0.0615549	29	1.70 (1.18-2.45)	0.00467158	29
Respiratory failure	1.22 (1.08-1.38)	0.00135358	271	1.26 (1.08-1.47)	0.00266782	169	1.07 (0.88-1.30)	0.488881	105
Septic shock	1.37 (1.13-1.66)	0.00139943	107	1.48 (1.16-1.88)	0.00133341	69	1.25 (0.93-1.66)	0.135435	47
Disorders of facial and cranial nerves	1.39 (1.14-1.71)	0.00140438	96	1.40 (1.08-1.82)	0.0116305	57	1.42 (1.03-1.95)	0.0324034	38
Solitary pulmonary nodule	1.22 (1.08-1.38)	0.00142184	261	1.17 (1.00-1.37)	0.0524559	155	1.21 (0.99-1.47)	0.064339	134
Paralytic ileus	1.58 (1.19-2.10)	0.00171816	49	1.37 (0.90-2.07)	0.13918	23	1.91 (1.29-2.84)	0.00134221	25
Malignant neoplasm of the thoracic and respiratory organs	1.39 (1.13-1.71)	0.00176682	93	1.54 (1.19-1.99)	0.00089413	61	1.09 (0.76-1.56)	0.65169	30
Tachypnea	1.47 (1.15-1.88)	0.0018066	68	1.59 (1.17-2.15)	0.00274111	43	1.41 (0.98-2.03)	0.0678932	29
Other disorders of the kidney and ureters	1.27 (1.09-1.48)	0.00210718	466	1.26 (1.07-1.49)	0.00499723	286	1.24 (1.06-1.47)	0.0089607	194
Other disorders involving the immune mechanism	1.37 (1.12-1.68)	0.00218488	97	1.58 (1.24-2.02)	0.00025206	66	1.12 (0.81-1.54)	0.495463	38
Blood in stool	1.36 (1.12-1.66)	0.00233172	188	1.38 (1.01-1.88)	0.0435706	113	1.43 (1.17-1.75)	0.00040198	99
Myelodysplastic syndrome	6.31 (1.92-20.67)	0.00236004	98	6.65 (2.08-21.27)	0.00138766	73	4.06 (1.36-12.13)	0.0120135	32
Other follicular disorders	1.22 (1.07-1.38)	0.00248903	240	1.21 (0.92-1.58)	0.170404	142	1.12 (0.92-1.37)	0.261761	104
Drug-induced pancytopenia	2.12 (1.30-3.45)	0.00253059	77	1.92 (0.54-6.79)	0.310401	53	1.30 (0.84-2.00)	0.234624	21
Atrioventricular block	1.35 (1.11-1.65)	0.00254834	104	1.38 (1.08-1.77)	0.00951309	66	1.21 (0.87-1.67)	0.252479	37
Cognitive communication deficit	1.64 (1.19-2.26)	0.0025923	39	2.03 (1.41-2.93)	0.0001486	30	1.11 (0.50-2.47)	0.802773	12
Other and unspecified disorders of metabolism	1.35 (1.11-1.65)	0.00301209	99	1.55 (1.21-1.98)	0.00048429	65	1.07 (0.77-1.49)	0.700922	35
Abnormal findings on diagnostic imaging of the digestive tract	1.23 (1.07-1.41)	0.00302944	211	1.43 (1.21-1.69)	1.94e-05	146	1.16 (0.89-1.52)	0.264767	101
Systemic lupus erythematosus [SLE]	1.75 (1.21-2.54)	0.00303372	29	2.03 (1.27-3.24)	0.00318159	18	1.47 (0.85-2.54)	0.16999	13
Malignant neoplasm of colon	1.42 (1.13-1.80)	0.00316785	73	1.56 (1.17-2.07)	0.00249985	48	1.32 (0.92-1.90)	0.127212	30
Malignant neoplasm of the lower GI tract	1.43 (1.13-1.81)	0.0032228	71	1.52 (1.13-2.05)	0.00575486	44	1.38 (0.94-2.01)	0.0999826	27
Chronic osteomyelitis	1.68 (1.19-2.36)	0.00326103	34	1.46 (0.92-2.34)	0.111928	18	1.53 (0.94-2.51)	0.0888625	16
Other symptoms and disorders of the soft tissue	1.13 (1.04-1.22)	0.00336741	600	1.20 (1.08-1.33)	0.00047115	378	1.08 (0.94-1.24)	0.270162	275
Precordial pain	1.17 (1.05-1.31)	0.0033774	342	1.22 (1.06-1.40)	0.00438809	206	1.14 (0.97-1.34)	0.117752	144
Amyloidosis	1.73 (1.20-2.50)	0.00344794	30	1.86 (1.19-2.92)	0.00639798	20	1.41 (0.80-2.50)	0.238486	12
Abnormal coagulation profile	1.31 (1.09-1.57)	0.00349914	120	1.34 (1.06-1.68)	0.013519	75	1.18 (0.90-1.55)	0.242181	52
Localized adiposity	1.85 (1.22-2.81)	0.00351174	23	2.00 (1.10-3.64)	0.0226919	11	2.37 (1.46-3.83)	0.00043429	17
Functional dyspepsia	1.32 (1.09-1.59)	0.00352176	114	1.29 (0.97-1.71)	0.0828943	68	1.19 (0.89-1.60)	0.239845	45
Inflammatory disease of cervix, vagina, and vulva	1.35 (1.10-1.66)	0.0036584	94	1.43 (1.09-1.89)	0.00986789	52	1.31 (0.97-1.78)	0.0780013	42
Symptoms and signs involving cognitive functions and awareness	1.15 (1.05-1.26)	0.00401317	449	1.19 (1.06-1.34)	0.00325745	282	1.06 (0.91-1.22)	0.470902	181
Failure to thrive	1.28 (1.08-1.51)	0.0040139	142	1.30 (0.87-1.93)	0.194499	96	0.98 (0.74-1.31)	0.915659	49
Idiopathic sleep related nonobstructive alveolar hypoventilation	1.83 (1.21-2.77)	0.00432959	29	1.13 (0.15-8.60)	0.907454	20	2.64 (1.77-3.93)	1.84e-06	25
Pilar and trichodermal cyst	1.56 (1.15-2.13)	0.00445294	41	1.76 (1.23-2.52)	0.00204827	30	1.47 (0.85-2.54)	0.166916	13
Diffuse diseases of connective tissue	1.30 (1.08-1.56)	0.00463554	119	1.19 (0.94-1.52)	0.15228	66	1.40 (0.99-1.98)	0.057969	50
Acute pulmonary edema	1.52 (1.14-2.03)	0.00477129	48	1.52 (1.06-2.19)	0.0231238	30	1.37 (0.90-2.09)	0.143495	22
Congenital malformation of kidney	1.51 (1.13-2.01)	0.00493074	49	1.57 (1.07-2.28)	0.0195066	28	1.40 (0.89-2.19)	0.149153	19
Malignant neoplasm of renal pelvis	1.87 (1.21-2.90)	0.00514701	21	2.03 (1.19-3.47)	0.00939873	14	3.84 (0.64-22.89)	0.139483	10
Asthma	1.21 (1.06-1.39)	0.00527205	217	1.18 (0.99-1.41)	0.0631514	124	1.04 (0.85-1.28)	0.707477	93
Spondylosis	1.13 (1.04-1.23)	0.00531449	523	1.18 (1.05-1.31)	0.00356895	332	1.06 (0.91-1.24)	0.452633	245
Atrioventricular block, complete	1.42 (1.11-1.81)	0.00532658	68	1.50 (1.12-2.01)	0.00638641	47	1.10 (0.74-1.65)	0.64076	24
Pseudomonas	1.48 (1.12-1.94)	0.00535123	53	1.57 (1.12-2.21)	0.0097125	34	1.38 (0.92-2.06)	0.120102	24
Diseases of esophagus	1.23 (1.06-1.43)	0.0056373	240	1.23 (1.04-1.45)	0.0156433	142	1.33 (1.11-1.60)	0.0021496	117
Pressure ulcer	1.30 (1.08-1.56)	0.00598916	117	1.37 (1.10-1.72)	0.00592601	78	1.11 (0.83-1.48)	0.492114	46
Hematuria	1.16 (1.04-1.30)	0.00612516	352	1.32 (0.94-1.85)	0.108149	209	1.22 (1.05-1.42)	0.0085896	176
Facial nerve disorders and weakness	1.43 (1.11-1.85)	0.0063672	61	1.47 (1.06-2.04)	0.0205571	37	1.37 (0.92-2.06)	0.121801	24
Anemia	1.42 (1.10-1.83)	0.00649893	908	1.55 (1.11-2.16)	0.0100567	584	1.23 (1.11-1.36)	5.25e-05	392
Other skin and subcutaneous disorders	1.15 (1.04-1.28)	0.00656066	372	1.12 (0.98-1.28)	0.0903652	226	1.26 (1.09-1.45)	0.0019474	186
Gastritis	1.21 (1.05-1.38)	0.00657965	213	1.27 (1.01-1.61)	0.0442594	133	1.06 (0.86-1.30)	0.582038	95
Optic atrophy	1.70 (1.16-2.50)	0.00661918	27	2.16 (1.40-3.34)	0.0004992	21	1.95 (1.19-3.21)	0.00820445	16
Colorectal cancer	1.39 (1.10-1.77)	0.00665459	70	1.38 (1.01-1.88)	0.0423422	41	1.40 (0.89-2.21)	0.144073	30
Nonspecific elevation of levels of transaminase or lactic acid dehydrogenase [LDH]	1.32 (1.08-1.62)	0.00726881	95	1.16 (0.87-1.55)	0.316125	46	1.51 (1.15-1.99)	0.00308637	52
Malignant neoplasm of kidney, except pelvis	1.45 (1.11-1.90)	0.00735945	54	1.44 (1.01-2.06)	0.0436381	31	1.46 (0.98-2.17)	0.0597774	25
Current tobacco use and nicotine dependence	1.21 (1.05-1.39)	0.00748567	205	1.22 (0.87-1.70)	0.254746	109	1.13 (0.91-1.41)	0.250778	99
Hypovolemia	1.23 (1.06-1.44)	0.00784503	168	1.21 (1.00-1.48)	0.0558603	99	1.28 (1.03-1.58)	0.0276979	83
Epistaxis	1.32 (1.07-1.61)	0.0080033	97	1.43 (1.12-1.83)	0.00454469	65	1.26 (0.95-1.67)	0.113666	48
Major depressive disorder	1.16 (1.04-1.29)	0.00805745	400	1.26 (1.11-1.42)	0.00025603	257	1.17 (0.94-1.44)	0.156842	196
Other disorders of bone	1.14 (1.03-1.26)	0.00810294	507	1.14 (0.97-1.35)	0.108091	308	1.21 (1.06-1.37)	0.00481087	263
Disorders of amino-acid transport and metabolism	1.44 (1.10-1.89)	0.00854164	53	1.23 (0.86-1.76)	0.256587	30	1.73 (1.11-2.68)	0.0149119	20
Tricuspid valve disorders	1.17 (1.04-1.32)	0.00859345	287	1.18 (1.02-1.37)	0.0269608	180	1.25 (1.05-1.49)	0.010766	130
Ascites	1.24 (1.06-1.46)	0.00886575	152	1.32 (1.07-1.62)	0.00852406	92	1.24 (0.99-1.56)	0.0661019	74
Malignant neoplasm of the eye, brain and other parts of central nervous system	1.49 (1.11-2.02)	0.00890185	44	1.58 (1.07-2.33)	0.0213858	26	1.18 (0.71-1.96)	0.526343	15
Congenital malformations of the urinary system	1.42 (1.09-1.86)	0.00972851	56	1.57 (1.12-2.22)	0.00924518	34	1.27 (0.82-1.95)	0.283293	21
Macrocytic anemia	1.25 (1.05-1.47)	0.00989688	142	1.33 (1.08-1.63)	0.00652199	93	1.13 (0.88-1.46)	0.341354	61
Drug resistant microorganisms	1.31 (1.07-1.61)	0.00991479	94	1.11 (0.83-1.48)	0.474274	47	1.52 (1.14-2.01)	0.00427775	48
Malignant neoplasm of the of bronchus and lung	1.30 (1.07-1.59)	0.009935	98	1.48 (1.16-1.88)	0.00155043	68	1.13 (0.83-1.56)	0.434898	39
Other nonmalignant breast conditions	1.24 (1.05-1.47)	0.0101326	144	1.46 (1.19-1.81)	0.00036713	89	1.26 (0.79-2.03)	0.334294	59
Atrial fibrillation and flutter	1.16 (1.03-1.30)	0.0106607	315	1.20 (1.05-1.38)	0.00952847	202	1.11 (0.92-1.34)	0.270421	113
Malignant neoplasm of the endocrine glands	1.58 (1.11-2.25)	0.0109086	32	1.28 (0.76-2.18)	0.354548	14	1.85 (1.14-2.98)	0.0121642	17
Staphylococcus aureus	1.41 (1.08-1.83)	0.0109465	98	1.32 (1.01-1.73)	0.042607	54	1.50 (1.13-1.98)	0.00448379	50
Hypertensive heart disease	1.13 (1.03-1.24)	0.0109814	470	1.18 (1.05-1.32)	0.00545094	303	1.08 (0.95-1.24)	0.245985	212
Systemic vasculitis	1.70 (1.13-2.57)	0.0110024	34	1.56 (0.68-3.56)	0.292212	17	2.14 (1.35-3.40)	0.00126697	20
Cancer (solid tumor, excluding BCC)	1.17 (1.04-1.33)	0.0110502	479	1.24 (0.98-1.56)	0.070176	312	1.00 (0.87-1.16)	0.971148	189
Gastrointestinal angiodysplasia	2.00 (1.17-3.41)	0.0110907	29	2.12 (1.37-3.28)	0.00073471	21	3.11 (0.62-15.61)	0.168959	15
Mixed disorder of acid-base balance	1.18 (1.04-1.34)	0.0111434	242	1.29 (1.10-1.52)	0.00200934	151	0.98 (0.79-1.21)	0.853321	87
Respiratory infection	1.12 (1.03-1.23)	0.0114363	495	1.12 (1.00-1.26)	0.0573311	287	1.11 (0.97-1.28)	0.143706	199
Cerebrospinal fluid leak	1.99 (1.16-3.40)	0.01189	14	2.61 (1.39-4.92)	0.00295291	10	2.92 (1.56-5.49)	0.00086144	10
Myeloproliferative disorder	3.60 (1.32-9.79)	0.0123038	118	4.49 (1.75-11.49)	0.00175278	85	1.88 (1.30-2.71)	0.00080285	37
Other digestive system symptoms and diseases	1.20 (1.04-1.38)	0.0124826	201	1.30 (1.09-1.56)	0.00370807	122	0.98 (0.78-1.23)	0.862407	74
Abnormal thyroid function studies	1.40 (1.07-1.82)	0.0134005	57	1.17 (0.81-1.68)	0.413856	29	1.31 (0.73-2.36)	0.364652	28
Fever	1.19 (1.04-1.36)	0.0136965	403	1.30 (1.15-1.48)	3.37e-05	250	1.12 (0.97-1.30)	0.117963	186
Other disorders of bladder	1.19 (1.04-1.37)	0.0139812	203	1.31 (1.10-1.55)	0.00210192	136	1.20 (0.97-1.48)	0.098552	87
Transplated organ	1.36 (1.06-1.73)	0.014258	66	1.78 (1.31-2.40)	0.00019555	43	1.05 (0.71-1.56)	0.802614	25
Esophageal ulcer	1.56 (1.09-2.24)	0.0143889	31	1.77 (1.12-2.79)	0.0144953	19	1.75 (1.09-2.83)	0.0218229	17
Chronic liver disease	1.19 (1.03-1.36)	0.0144954	207	1.22 (0.97-1.53)	0.0960786	116	1.11 (0.90-1.37)	0.331181	89
Disorders of tyrosine metabolism*	1.44 (1.07-1.93)	0.0148077	45	1.17 (0.79-1.73)	0.441911	25	1.86 (1.16-3.00)	0.0104491	17
Staphylococcus	1.47 (1.08-2.00)	0.0148348	118	1.36 (0.84-2.20)	0.207587	66	1.30 (0.77-2.19)	0.320872	49
Disorders of aromatic amino-acid metabolism	1.44 (1.07-1.93)	0.0149439	45	1.17 (0.79-1.73)	0.443284	25	1.86 (1.16-3.00)	0.0105164	17
Protein-calorie malnutrition	1.16 (1.03-1.30)	0.0149922	285	1.22 (1.02-1.46)	0.0327695	182	1.04 (0.87-1.25)	0.640407	122
Systemic inflammatory response syndrome	1.45 (1.07-1.96)	0.0150939	66	1.47 (1.07-2.01)	0.0161591	40	1.29 (0.90-1.86)	0.160317	30
Other diseases of pericardium	1.28 (1.05-1.56)	0.0157023	101	1.45 (1.13-1.86)	0.00346422	64	0.88 (0.62-1.27)	0.497783	30
Malignant neoplasm of the kidney	1.88 (1.13-3.14)	0.0158861	65	1.58 (1.13-2.21)	0.00789649	35	1.94 (1.14-3.31)	0.0144645	29
Goiter	1.24 (1.04-1.48)	0.0160287	126	1.33 (1.05-1.67)	0.0163117	74	1.25 (0.96-1.61)	0.0916822	59
Atherosclerosis [ASCVD]	1.11 (1.02-1.21)	0.0160718	559	1.22 (1.10-1.35)	0.00012423	375	1.02 (0.90-1.15)	0.80736	247
Enterococcus	1.36 (1.06-1.75)	0.0161331	63	1.54 (1.14-2.09)	0.00538615	43	1.19 (0.81-1.75)	0.377985	26
Retention of urine	1.15 (1.03-1.30)	0.0163741	293	1.30 (1.13-1.49)	0.00028107	202	1.16 (0.89-1.50)	0.279839	140
Occlusion and stenosis of cerebral arteries	1.36 (1.06-1.75)	0.0164389	63	1.65 (0.99-2.77)	0.0556756	43	1.27 (0.86-1.85)	0.225334	27
Chronic kidney disease	1.12 (1.02-1.22)	0.0168294	485	1.16 (1.04-1.30)	0.00702337	319	1.07 (0.93-1.22)	0.332734	218
Hematemesis	1.46 (1.07-1.99)	0.0178755	41	1.65 (1.12-2.42)	0.0103968	27	1.20 (0.74-1.94)	0.452231	17
Scoliosis	1.26 (1.04-1.53)	0.0180939	106	1.47 (1.17-1.84)	0.00093808	77	1.46 (1.14-1.89)	0.0032038	61
Coagulation defects, purpura and other hemorrhagic conditions	1.25 (1.04-1.52)	0.0199081	316	1.32 (1.15-1.52)	0.00012523	196	1.16 (0.97-1.39)	0.093515	126
Osteomyelitis	1.33 (1.05-1.69)	0.019934	68	1.23 (0.89-1.70)	0.208769	37	1.26 (0.89-1.78)	0.198946	32
Disorders of calcium metabolism	1.21 (1.03-1.41)	0.0205695	158	1.29 (1.05-1.58)	0.0157375	95	1.53 (0.76-3.05)	0.230684	64
Gastric ulcer	1.27 (1.04-1.55)	0.0213632	97	1.43 (1.11-1.83)	0.00508053	64	1.01 (0.73-1.40)	0.952825	37
Duodenal ulcer	1.41 (1.05-1.91)	0.0222181	45	1.63 (1.14-2.32)	0.00763562	31	1.05 (0.64-1.73)	0.832061	16
Keratoconjunctivitis	1.32 (1.04-1.68)	0.0222896	69	1.07 (0.76-1.51)	0.714869	33	1.56 (1.14-2.14)	0.00571425	39
Genetic susceptibility of disease, NOS	1.73 (1.08-2.76)	0.0226309	18	2.06 (1.19-3.58)	0.00997098	13	1.99 (1.12-3.53)	0.0184475	12
Neuromuscular dysfunction of bladder	1.35 (1.04-1.74)	0.0231153	60	1.81 (1.36-2.41)	4.15e-05	49	1.53 (1.04-2.25)	0.0327638	26
Atherosclerosis of renal artery	1.51 (1.06-2.15)	0.0232383	32	1.65 (1.07-2.52)	0.0218918	22	1.18 (0.67-2.08)	0.575946	12
Pneumothorax and air leak	1.25 (1.03-1.52)	0.0233305	106	1.30 (1.01-1.66)	0.039648	64	1.13 (0.84-1.52)	0.426196	44
Strabismus	1.47 (1.05-2.06)	0.0252222	35	1.39 (0.87-2.22)	0.170237	18	1.61 (0.95-2.73)	0.0761899	14
Vaginitis and vulvovaginitis	1.30 (1.03-1.64)	0.0252616	74	1.29 (0.95-1.76)	0.104134	41	1.22 (0.87-1.72)	0.240578	34
Cardiogenic shock	1.39 (1.04-1.87)	0.0253973	47	1.23 (0.83-1.83)	0.307495	25	1.49 (0.99-2.23)	0.0537529	24
Hypertrophy of breast (Gynecomastia)	1.43 (1.04-1.95)	0.0270138	40	1.14 (0.49-2.67)	0.765191	22	1.07 (0.65-1.79)	0.783489	15
Gingivitis	1.47 (1.04-2.08)	0.0279822	33	1.54 (0.98-2.43)	0.0603845	19	1.22 (0.73-2.02)	0.453594	15
Phlebitis and thrombophlebitis	1.32 (1.03-1.69)	0.0281133	64	1.37 (0.85-2.19)	0.195145	42	1.07 (0.60-1.92)	0.819898	24
Hernia	1.13 (1.01-1.25)	0.0281206	349	1.05 (0.91-1.21)	0.467501	195	1.19 (1.01-1.40)	0.0363862	149
Cerebrovascular insufficiency	1.23 (1.02-1.49)	0.0294383	112	1.18 (0.93-1.50)	0.18314	68	1.22 (0.93-1.61)	0.148616	52
Disorders of magnesium metabolism	1.22 (1.02-1.47)	0.0298683	120	1.20 (0.94-1.53)	0.141162	66	1.20 (0.92-1.58)	0.182141	53
Uninodular goiter [single thyroid nodule]	1.22 (1.02-1.47)	0.0301799	119	1.34 (1.07-1.68)	0.0102104	78	1.06 (0.81-1.38)	0.685749	55
Parkinsonism	1.34 (1.03-1.75)	0.030403	56	1.43 (1.03-1.97)	0.030504	38	1.52 (0.80-2.88)	0.200898	20
Cystic mastopathy	1.31 (1.03-1.68)	0.0310189	64	1.29 (0.92-1.82)	0.135955	34	1.15 (0.81-1.64)	0.430789	31
Acute myocardial infarction	1.16 (1.01-1.32)	0.0326977	225	1.19 (1.01-1.40)	0.0368575	145	1.17 (0.97-1.43)	0.103602	104
Other specified disorders of breast	1.27 (1.02-1.57)	0.0329785	84	1.88 (0.62-5.71)	0.264305	47	1.12 (0.83-1.51)	0.471956	43
Urethral stricture	1.51 (1.03-2.20)	0.0330865	28	1.48 (0.92-2.40)	0.109833	17	1.53 (0.88-2.65)	0.127758	13
Gout	1.38 (1.03-1.85)	0.0330927	205	1.25 (1.03-1.52)	0.025855	113	1.42 (0.87-2.31)	0.156876	92
Male erectile dysfunction*	0.80 (0.65-0.98)	0.033224	93	0.77 (0.59-1.00)	0.0541013	55	0.87 (0.66-1.14)	0.304828	52
Abnormal intraocular pressure	1.18 (1.01-1.37)	0.0333604	177	1.14 (0.89-1.46)	0.297438	105	0.93 (0.73-1.19)	0.566733	67
Disorder of patella	1.29 (1.02-1.64)	0.0334186	70	1.31 (0.96-1.79)	0.0933942	40	1.15 (0.82-1.63)	0.413519	33
Duodenitis	1.39 (1.03-1.89)	0.0335203	42	1.47 (0.99-2.19)	0.0574331	26	1.25 (0.80-1.97)	0.327585	19
Epilepsy, recurrent seizures, convulsions	1.37 (1.02-1.84)	0.0345727	129	1.39 (1.10-1.75)	0.00580211	73	1.41 (1.09-1.82)	0.00786392	60
Acquired deformities of the ankle and foot	1.25 (1.02-1.53)	0.0347531	95	1.06 (0.79-1.41)	0.715006	46	1.49 (1.13-1.95)	0.00457922	52
Generalized osteoarthritis	1.21 (1.01-1.45)	0.0348291	123	1.29 (1.02-1.62)	0.0306532	75	1.37 (1.06-1.77)	0.0151394	60
Delusional disorders	1.48 (1.03-2.13)	0.0359759	30	1.12 (0.64-1.93)	0.696848	13	1.52 (0.90-2.58)	0.11829	14
Hypercalcemia	1.21 (1.01-1.45)	0.0366461	121	1.32 (1.06-1.65)	0.0146772	80	1.20 (0.88-1.64)	0.25949	60
Stress incontinence	1.37 (1.02-1.85)	0.0376248	99	1.65 (0.88-3.10)	0.119974	63	1.30 (0.99-1.72)	0.0597032	51
Pulmonary valve disorders	1.46 (1.02-2.08)	0.0376416	32	1.36 (0.85-2.18)	0.198218	18	1.56 (0.92-2.65)	0.098401	14
Wheezing	1.34 (1.02-1.78)	0.0384024	159	1.21 (0.88-1.67)	0.23238	86	1.37 (1.10-1.70)	0.0049102	82
Glaucoma	1.29 (1.01-1.64)	0.0385035	127	1.41 (1.12-1.79)	0.00393037	86	1.24 (0.95-1.62)	0.10722	56
Herpesvirus	1.17 (1.01-1.36)	0.0395797	173	1.14 (0.94-1.40)	0.187218	98	1.26 (1.00-1.58)	0.0470589	75
Brain damage and brain death	1.27 (1.01-1.60)	0.0398844	76	1.27 (0.94-1.71)	0.125473	43	1.16 (0.81-1.68)	0.419404	29
Sepsis	1.22 (1.01-1.47)	0.0399384	287	1.27 (0.91-1.75)	0.159171	185	1.04 (0.87-1.25)	0.651561	116
Granulomatous disorder of the skin	1.33 (1.01-1.76)	0.0403338	52	1.53 (0.94-2.48)	0.0867599	32	1.36 (0.92-2.02)	0.128421	25
Intervertebral disc disorder	1.17 (1.01-1.36)	0.0406938	415	1.13 (0.99-1.28)	0.0631186	243	1.25 (1.00-1.56)	0.045421	194
Sprains and strains of knee and leg	1.29 (1.01-1.65)	0.0411569	65	1.38 (1.01-1.88)	0.0418333	41	1.39 (1.02-1.91)	0.0366479	40
Stiffness of joint	0.81 (0.67-0.99)	0.0414816	105	0.84 (0.66-1.08)	0.176768	65	0.77 (0.59-1.02)	0.0660242	52
Hypogammaglobulinemia NOS	1.56 (1.02-2.38)	0.0416383	22	1.35 (0.74-2.46)	0.320789	11	1.43 (0.77-2.68)	0.257553	10
Combined systolic and diastolic heart failure	1.20 (1.01-1.44)	0.0417664	127	1.29 (1.04-1.60)	0.0197517	86	1.20 (0.92-1.55)	0.173621	58
Headache syndromes, non migraine	0.71 (0.51-0.99)	0.0423486	35	0.67 (0.43-1.05)	0.0817647	19	0.71 (0.44-1.12)	0.143566	18
Premature depolarization [Premature beats]	1.19 (1.01-1.40)	0.0425057	147	1.14 (0.92-1.42)	0.218556	85	1.29 (1.01-1.64)	0.0406778	66
Osteoarthritis	1.15 (1.00-1.32)	0.0429612	821	1.13 (1.04-1.24)	0.00492391	507	1.08 (0.92-1.26)	0.363572	363
Irregular menstrual cycle	1.50 (1.01-2.23)	0.0436269	25	2.18 (1.29-3.69)	0.00371117	14	1.23 (0.71-2.12)	0.454033	13
Cardiomyopathy	1.18 (1.00-1.38)	0.0437014	174	1.25 (1.04-1.50)	0.0188376	115	1.15 (0.92-1.44)	0.222717	78
Thrombocytopenia	2.06 (1.02-4.17)	0.0440863	322	2.31 (1.06-5.04)	0.0353373	225	1.27 (1.06-1.52)	0.00812112	122
Presence of cardiac pacemaker	1.28 (1.01-1.63)	0.0442126	70	1.38 (1.04-1.84)	0.0280864	48	1.04 (0.68-1.60)	0.851049	21
Altered mental status, unspecified	1.23 (1.01-1.50)	0.0442758	384	1.28 (1.04-1.57)	0.0218795	245	1.17 (1.00-1.37)	0.0483703	162
Malignant neuroendocrine tumors	1.49 (1.01-2.21)	0.0446699	26	1.82 (1.14-2.91)	0.0124444	18	1.22 (0.65-2.27)	0.538286	10
Urticaria	1.27 (1.01-1.61)	0.0446888	70	1.26 (0.87-1.83)	0.223355	40	1.49 (1.09-2.04)	0.0134372	39
Malignant sarcoma-related cancers	1.18 (1.00-1.40)	0.0448935	146	1.18 (0.95-1.45)	0.136601	87	1.04 (0.81-1.34)	0.752519	60
Pulmonary valve insufficiency*	1.41 (1.01-1.96)	0.0449689	36	1.59 (1.08-2.35)	0.0199989	26	1.60 (1.03-2.50)	0.0375837	20
Anorexia	1.21 (1.00-1.45)	0.0455669	118	1.22 (0.97-1.54)	0.0892307	73	1.12 (0.85-1.47)	0.420686	53
Gastro-esophageal reflux disease [GERD]	1.08 (1.00-1.17)	0.0464978	668	1.07 (0.97-1.18)	0.16327	398	1.09 (0.97-1.21)	0.147226	315
Methicillin resistant Staphylococcus aureus	1.30 (1.00-1.69)	0.0473228	62	0.96 (0.66-1.41)	0.840726	27	1.31 (0.61-2.80)	0.490089	34
Congenital malformation of the skin	1.41 (1.00-1.98)	0.0480942	34	1.87 (0.87-4.00)	0.106917	23	1.07 (0.62-1.86)	0.798701	13
Iatrogenic pneumothorax	1.39 (1.00-1.93)	0.048246	37	1.00 (0.36-2.75)	0.992596	18	1.06 (0.27-4.13)	0.934728	17
Keratoderma	1.37 (1.00-1.87)	0.048529	41	1.27 (0.83-1.94)	0.278342	23	1.48 (0.96-2.28)	0.0723382	21
Pruritus	1.15 (1.00-1.32)	0.0490548	200	1.15 (0.96-1.37)	0.125463	123	1.18 (0.97-1.43)	0.106787	101
Intestinal obstruction	1.19 (1.00-1.43)	0.0493462	126	1.10 (0.86-1.39)	0.445726	69	1.34 (1.06-1.71)	0.0158342	68
General symptoms and other findings	1.09 (1.00-1.18)	0.0495186	572	1.10 (0.96-1.27)	0.176515	353	1.02 (0.90-1.15)	0.784819	267
Acquired deformities of limbs	1.21 (1.00-1.45)	0.0497036	114	1.10 (0.85-1.42)	0.483994	59	1.33 (1.02-1.73)	0.0333231	56
Osteomyelitis, periostitis, and other infections involving bone	1.63 (1.00-2.67)	0.0498518	95	1.22 (0.91-1.63)	0.194013	45	1.46 (1.08-1.98)	0.0132258	43
Atrial fibrillation	1.11 (1.00-1.23)	0.0505632	359	1.20 (1.06-1.36)	0.00440271	246	1.07 (0.92-1.25)	0.37076	163
Lack of coordination	0.77 (0.59-1.00)	0.0514113	56	0.82 (0.59-1.13)	0.221312	37	0.73 (0.50-1.08)	0.117612	26
Coronary atherosclerosis [Atherosclerotic heart disease]	1.09 (1.00-1.20)	0.0523093	484	1.15 (1.03-1.29)	0.0121839	316	1.07 (0.94-1.22)	0.32401	230
Cystitis	1.21 (1.00-1.48)	0.053792	242	1.24 (1.04-1.48)	0.0194874	152	1.07 (0.84-1.37)	0.585448	96
Abnormality of the peritoneum	2.05 (0.98-4.30)	0.0561653	92	2.06 (1.14-3.74)	0.0170585	60	1.84 (0.84-4.04)	0.126441	40
Mental disorder, not otherwise specified	1.20 (1.00-1.45)	0.0561785	113	1.12 (0.86-1.46)	0.383286	62	1.36 (1.06-1.74)	0.0169662	62
Cerebral edema	1.31 (0.99-1.73)	0.0564303	52	1.52 (1.09-2.13)	0.0138968	35	0.93 (0.58-1.50)	0.759163	17
Mood [affective] disorders	1.13 (1.00-1.29)	0.0568608	458	1.15 (1.01-1.31)	0.0403791	264	1.10 (0.92-1.31)	0.292588	216
Derangement of meniscus	1.38 (0.99-1.92)	0.0568994	39	1.67 (1.14-2.44)	0.00855285	27	1.51 (0.82-2.77)	0.181005	23
Abnormal findings on diagnostic test of central nervous system	1.29 (0.99-1.69)	0.0575376	120	1.13 (0.88-1.44)	0.329076	66	1.26 (0.97-1.64)	0.0831649	56
Malignant neoplasm of connective and soft tissue	1.35 (0.99-1.83)	0.0579252	42	1.33 (0.89-2.00)	0.165504	24	1.25 (0.79-1.99)	0.346468	18
Fungal infections	1.16 (0.99-1.35)	0.058108	479	1.20 (1.00-1.44)	0.0551047	302	1.13 (0.99-1.29)	0.0736506	223
Barrett's esophagus	1.33 (0.99-1.80)	0.0588258	44	1.25 (0.84-1.85)	0.2728	25	1.07 (0.66-1.72)	0.785256	17
Candidiasis of skin and nails	1.30 (0.99-1.72)	0.0588616	52	1.41 (1.01-1.98)	0.0457852	34	1.50 (1.04-2.17)	0.0301888	29
Restlessness and agitation*	1.37 (0.99-1.89)	0.0589435	54	1.41 (1.01-1.97)	0.0461839	35	1.49 (1.02-2.17)	0.0415286	27
Cyst of kidney	1.14 (0.99-1.31)	0.0591881	212	1.17 (0.99-1.39)	0.0734648	135	1.10 (0.90-1.34)	0.358855	100
Cerebral palsy and other paralytic syndromes	1.27 (0.99-1.63)	0.0599574	64	1.19 (0.85-1.67)	0.304849	35	1.45 (1.00-2.09)	0.0477916	29
Other diseases of biliary tract	1.23 (0.99-1.52)	0.060115	88	1.27 (0.96-1.66)	0.0895346	53	1.31 (0.98-1.76)	0.0663468	46
Malignant neoplam of the bone and/or cartilage	1.39 (0.98-1.97)	0.061556	33	1.38 (0.87-2.17)	0.17011	19	1.41 (0.85-2.35)	0.183258	15
Low back pain	1.18 (0.99-1.41)	0.0621941	554	1.19 (1.07-1.32)	0.00135448	345	1.13 (1.00-1.27)	0.0538896	268
Ulcerative colitis	1.42 (0.98-2.06)	0.0622851	29	1.50 (0.94-2.40)	0.0881942	18	1.30 (0.75-2.24)	0.352382	13
Thyroiditis	1.26 (0.99-1.61)	0.062805	66	1.35 (0.99-1.86)	0.0616799	39	1.12 (0.76-1.65)	0.560051	26
Achilles tendinitis	1.50 (0.98-2.30)	0.0643178	66	1.57 (1.00-2.46)	0.050153	42	1.37 (0.96-1.95)	0.0807876	31
Diseases of hard tissues of teeth	1.28 (0.98-1.67)	0.0648029	57	1.36 (0.95-1.94)	0.0901066	31	1.19 (0.80-1.76)	0.395879	25
Nausea	1.18 (0.99-1.41)	0.064847	522	1.29 (1.07-1.56)	0.0070294	321	1.09 (0.95-1.23)	0.209945	237
Benign mammary dysplasias	1.26 (0.99-1.61)	0.0648762	65	1.33 (0.95-1.86)	0.0911116	35	1.10 (0.76-1.58)	0.616961	29
Chronic nonalcoholic liver disease	1.18 (0.99-1.41)	0.0651797	126	1.25 (0.99-1.58)	0.0628734	72	1.07 (0.82-1.38)	0.623052	58
Generalized hyperhidrosis	1.27 (0.98-1.64)	0.066127	61	1.23 (0.88-1.72)	0.223482	35	1.38 (0.99-1.91)	0.0561352	36
Specified cognitive deficit	1.32 (0.98-1.77)	0.0675868	46	1.53 (1.07-2.19)	0.0201428	31	0.83 (0.47-1.46)	0.513837	12
Carcinoid tumors	1.51 (0.97-2.36)	0.0703132	20	1.76 (1.02-3.06)	0.0439206	13	1.80 (0.99-3.28)	0.0524912	11
Diverticula of colon	1.12 (0.99-1.28)	0.0703797	405	1.17 (0.94-1.45)	0.163597	246	1.06 (0.92-1.23)	0.386184	192
Elevated prostate specific antigen [PSA]	1.19 (0.99-1.44)	0.0704897	110	1.03 (0.80-1.33)	0.812967	61	1.19 (0.91-1.56)	0.198886	54
Malignant neoplasm of the bladder	1.49 (0.97-2.29)	0.0717943	53	1.19 (0.76-1.86)	0.449925	29	1.62 (0.89-2.96)	0.115089	25
Hyper-coagulability	1.59 (0.96-2.63)	0.0721232	47	1.65 (1.15-2.37)	0.00701853	30	1.82 (0.86-3.85)	0.117317	25
Hepatomegaly	1.30 (0.98-1.72)	0.0729047	49	1.38 (0.96-1.98)	0.0814204	30	1.13 (0.75-1.70)	0.571691	23
Urinary tract infection [UTI]	1.17 (0.99-1.39)	0.0731651	509	1.19 (0.94-1.50)	0.139729	324	0.93 (0.81-1.07)	0.338726	195
Inflammatory disease of breast	1.69 (0.95-3.01)	0.0731759	32	1.45 (0.90-2.34)	0.130075	17	2.01 (0.85-4.73)	0.110626	18
Spinal disc displacement (herniation)	1.18 (0.98-1.41)	0.0732363	121	1.02 (0.79-1.30)	0.8922	63	1.33 (0.92-1.91)	0.130411	68
Pain and other symptoms associated with female genital organs	1.26 (0.98-1.62)	0.0740989	61	1.46 (1.06-2.02)	0.022047	37	1.13 (0.78-1.62)	0.522833	29
Acute pulmonary heart disease	1.35 (0.97-1.89)	0.0746354	36	1.58 (1.06-2.36)	0.0240199	25	1.26 (0.76-2.10)	0.375257	15
Elevated erythrocyte sedimentation rate	1.36 (0.97-1.92)	0.0749535	34	1.62 (1.08-2.43)	0.0201977	24	1.31 (0.81-2.12)	0.265067	17
Periodontitis	1.38 (0.97-1.98)	0.0754013	31	1.50 (0.94-2.39)	0.0914483	18	1.12 (0.66-1.89)	0.679003	14
Enthesopathy/Enthesitis/Tendinopathy	1.10 (0.99-1.22)	0.075785	368	1.07 (0.94-1.23)	0.309734	211	1.08 (0.93-1.25)	0.325537	170
Other cerebrovascular disease	1.48 (0.96-2.27)	0.0759204	264	1.56 (0.95-2.57)	0.0789471	170	1.11 (0.89-1.38)	0.344436	101
Hypothyroidism (not specified as secondary)	1.28 (0.97-1.68)	0.0772343	338	1.29 (0.96-1.73)	0.0974021	207	1.18 (0.93-1.50)	0.177965	147
Gross hematuria	1.19 (0.98-1.44)	0.0774666	127	1.20 (0.93-1.56)	0.167941	81	1.15 (0.90-1.48)	0.262015	62
Rheumatoid arthritis	1.49 (0.96-2.32)	0.0775689	83	1.59 (1.03-2.47)	0.0365588	55	1.03 (0.72-1.47)	0.866061	31
Diffuse goiter	1.47 (0.96-2.26)	0.0780401	27	1.47 (0.73-2.96)	0.28357	14	1.48 (0.89-2.46)	0.13169	15
Centrilobular emphysema*	1.31 (0.97-1.78)	0.0790195	43	1.50 (1.05-2.14)	0.0267293	31	1.10 (0.71-1.71)	0.672816	20
Hypocalcemia	1.20 (0.98-1.48)	0.0791653	92	1.24 (0.95-1.61)	0.119417	55	1.22 (0.92-1.63)	0.166549	48
Osteoarthritis of more than one site	1.14 (0.98-1.33)	0.0794774	201	1.12 (0.89-1.42)	0.332039	122	1.10 (0.83-1.45)	0.521592	94
Visual disturbances	1.12 (0.99-1.27)	0.0795443	246	1.22 (1.04-1.42)	0.0129479	161	1.07 (0.78-1.46)	0.677328	111
Delirium	1.19 (0.98-1.45)	0.0798067	102	1.33 (1.05-1.69)	0.0175731	70	1.02 (0.74-1.39)	0.917703	39
Trigeminal neuralgia	1.45 (0.96-2.19)	0.0800711	23	1.19 (0.67-2.10)	0.557049	12	2.02 (1.04-3.92)	0.0384424	14
Disorders of sweat glands	1.26 (0.97-1.64)	0.0802218	58	1.22 (0.85-1.74)	0.274263	31	1.53 (1.07-2.19)	0.0211674	30
Retinal occlusions	1.34 (0.96-1.87)	0.0806936	36	1.56 (0.98-2.50)	0.0615476	26	1.22 (0.71-2.12)	0.46864	13
Memory loss	0.88 (0.76-1.02)	0.0812416	182	0.83 (0.69-1.00)	0.0522922	109	0.83 (0.67-1.03)	0.0872075	85
Endocarditis	1.26 (0.97-1.64)	0.0819543	58	1.43 (1.05-1.95)	0.0218635	42	1.08 (0.62-1.90)	0.77522	22
Presence of cardiac defibrillator	1.28 (0.97-1.70)	0.0820783	51	1.39 (0.98-1.96)	0.0646412	33	1.19 (0.76-1.87)	0.448576	19
Atrioventricular block, second degree	1.34 (0.96-1.88)	0.0832016	36	1.49 (1.01-2.20)	0.0471465	26	1.18 (0.71-1.97)	0.525255	15
Diseases of salivary glands	1.44 (0.95-2.19)	0.0834676	83	1.47 (0.99-2.17)	0.0536675	51	1.16 (0.81-1.65)	0.418343	31
Symptomatic menopause	1.19 (0.98-1.44)	0.0839485	105	1.20 (0.92-1.58)	0.183912	53	1.16 (0.90-1.51)	0.259714	57
Vitamin deficiencies	1.09 (0.99-1.20)	0.0855275	427	1.09 (0.96-1.24)	0.177249	242	1.12 (0.96-1.30)	0.150716	187
Chronic pancreatitis	1.46 (0.95-2.26)	0.0879001	21	1.22 (0.67-2.21)	0.515827	11	1.72 (1.00-2.98)	0.0519687	13
Abnormal results of function study of kidney	1.28 (0.96-1.69)	0.0879232	51	1.45 (1.03-2.02)	0.0313126	35	1.17 (0.78-1.75)	0.451445	24
Speech disturbance	1.18 (0.97-1.43)	0.0892448	108	1.31 (1.04-1.66)	0.0218058	73	1.08 (0.80-1.45)	0.621743	44
Immunodeficiency NOS	1.11 (0.98-1.26)	0.0892963	263	1.15 (0.98-1.34)	0.0936365	155	0.99 (0.82-1.20)	0.925593	106
Arterial dissection	1.43 (0.95-2.15)	0.0893213	24	1.45 (0.87-2.43)	0.156296	15	1.48 (0.82-2.69)	0.195347	11
Essential thrombocythemia	2.33 (0.88-6.16)	0.0893508	36	2.71 (1.07-6.85)	0.0352851	25	1.74 (1.02-2.95)	0.0406178	14
Dizziness and giddiness	1.08 (0.99-1.19)	0.0909834	455	1.11 (0.99-1.25)	0.0873379	282	1.08 (0.94-1.23)	0.269238	228
Disease of anus and rectum	1.17 (0.97-1.40)	0.0926305	119	1.23 (0.97-1.54)	0.0853553	73	1.06 (0.81-1.39)	0.687016	53
Difficulty walking	1.12 (0.98-1.27)	0.0927202	241	1.19 (1.02-1.40)	0.0274406	159	1.00 (0.82-1.22)	0.985029	99
Alcoholic liver disease	1.61 (0.92-2.79)	0.0933095	27	1.48 (0.40-5.56)	0.559252	12	1.44 (0.85-2.44)	0.173475	14
Pure hyperglyceridemia	1.26 (0.96-1.65)	0.093618	54	1.57 (1.14-2.15)	0.00548345	39	1.29 (0.89-1.87)	0.181351	28
Menopausal and postmenopausal disorders	1.16 (0.98-1.37)	0.0938696	135	1.15 (0.91-1.47)	0.248721	67	1.09 (0.85-1.39)	0.48333	65
Malignant neoplasm of brain	1.36 (0.95-1.94)	0.0947975	31	1.51 (0.97-2.35)	0.0708367	20	1.04 (0.57-1.88)	0.895908	11
Mitral valve insufficiency	1.15 (0.98-1.36)	0.0953911	252	1.18 (0.91-1.53)	0.216825	163	1.27 (1.06-1.52)	0.00978182	129
Acidosis	1.11 (0.98-1.25)	0.0955438	267	1.20 (1.03-1.40)	0.0180386	171	0.98 (0.81-1.17)	0.789864	113
Other disorders of eye	1.19 (0.97-1.45)	0.0956075	97	1.12 (0.86-1.47)	0.393699	55	1.11 (0.79-1.55)	0.552055	43
Malignant neoplasm of male genitalia	1.56 (0.92-2.62)	0.0968292	99	1.28 (0.99-1.65)	0.0575062	60	1.25 (0.90-1.75)	0.185995	35
Fatty liver disease (FLD)	1.13 (0.98-1.31)	0.09689	186	1.10 (0.91-1.34)	0.312919	106	1.15 (0.94-1.40)	0.178891	99
Dry mouth*	1.33 (0.95-1.86)	0.0970154	35	1.30 (0.86-1.99)	0.217163	22	1.49 (0.98-2.27)	0.063883	22
Malignant neoplasm of the prostate	1.26 (0.96-1.66)	0.0982607	116	1.20 (0.71-2.00)	0.496273	71	1.05 (0.78-1.42)	0.732238	44
Cannabis use disorders	1.34 (0.95-1.90)	0.0983319	32	1.44 (0.93-2.24)	0.103397	20	1.36 (0.87-2.14)	0.179218	19
Multiple myeloma	1.52 (0.92-2.51)	0.0984673	61	1.42 (0.73-2.76)	0.295553	36	1.68 (1.13-2.49)	0.00985179	25
Dyskinesia of esophagus	1.27 (0.96-1.68)	0.0990044	50	1.14 (0.79-1.66)	0.485141	28	1.28 (0.87-1.87)	0.205528	27
Atrophic gastritis	1.34 (0.95-1.91)	0.0991592	32	1.74 (1.13-2.69)	0.0122499	21	0.82 (0.44-1.52)	0.526835	10
Plantar fascial fibromatosis [Plantar fasciitis]	1.16 (0.97-1.39)	0.0997049	120	1.25 (1.00-1.56)	0.0535413	77	1.26 (0.93-1.71)	0.1426	62
Hemorrhage of rectum and anus	1.23 (0.96-1.58)	0.100149	134	1.15 (0.92-1.43)	0.228786	78	1.27 (1.00-1.61)	0.0513424	69
Disturbances of skin sensation	1.12 (0.98-1.28)	0.100418	222	1.18 (0.99-1.40)	0.0593637	133	1.07 (0.81-1.41)	0.630967	102
Coronavirus	0.89 (0.77-1.02)	0.103181	192	0.88 (0.73-1.06)	0.182086	108	0.91 (0.73-1.12)	0.361379	85
Gastrointestinal inflammation	1.17 (0.97-1.41)	0.103793	344	1.24 (0.91-1.70)	0.173469	215	1.01 (0.84-1.21)	0.918836	139
Escherichia coli	1.17 (0.97-1.40)	0.104372	116	1.32 (1.05-1.64)	0.0153005	80	1.01 (0.76-1.35)	0.930954	47
Prurigo	1.36 (0.94-1.99)	0.105259	28	1.75 (1.14-2.67)	0.00995839	22	1.42 (0.85-2.37)	0.175599	15
Alcohol use disorders	1.20 (0.96-1.50)	0.107583	80	1.28 (0.90-1.82)	0.173616	46	1.25 (0.91-1.72)	0.164002	39
Other arthropathies	1.12 (0.98-1.28)	0.107861	214	1.00 (0.84-1.21)	0.97118	116	1.02 (0.82-1.28)	0.855971	95
Other acquired musculoskeletal deformity	1.28 (0.95-1.73)	0.10792	44	1.40 (0.96-2.04)	0.0785383	28	1.44 (0.96-2.18)	0.0816611	23
Critical illness myopathy	1.37 (0.93-2.01)	0.109159	27	1.96 (0.84-4.58)	0.118531	19	1.76 (0.46-6.66)	0.40731	10
Diabetic retinopathy	1.24 (0.95-1.61)	0.109622	57	1.04 (0.71-1.51)	0.850331	28	1.19 (0.76-1.86)	0.458845	29
Rash and other nonspecific skin eruption	1.13 (0.97-1.32)	0.109673	316	1.11 (0.96-1.29)	0.152585	182	1.14 (0.95-1.37)	0.152421	164
Abnormal findings on diagnostic imaging of skull and head	1.23 (0.95-1.60)	0.110977	59	1.11 (0.78-1.58)	0.556046	32	1.44 (1.02-2.04)	0.0366199	33
Acne	1.27 (0.95-1.70)	0.111366	49	1.31 (0.76-2.26)	0.330093	30	1.57 (1.12-2.22)	0.00966359	33
Anorectal abscess	1.52 (0.91-2.54)	0.111646	15	1.91 (1.02-3.57)	0.0440026	10	2.05 (1.09-3.83)	0.0248679	10
Other disorders of the brain and CNS	1.14 (0.97-1.35)	0.112469	145	0.99 (0.79-1.24)	0.899838	76	1.21 (0.93-1.59)	0.161484	73
Hereditary neuropathy	1.16 (0.96-1.41)	0.113124	112	1.37 (1.09-1.71)	0.00621273	78	1.09 (0.82-1.45)	0.542876	49
Herpes zoster	1.14 (0.97-1.35)	0.113452	144	1.15 (0.94-1.42)	0.176242	91	1.22 (0.90-1.66)	0.199612	67
Paroxysmal tachycardia	1.15 (0.97-1.37)	0.113689	134	1.19 (0.85-1.66)	0.309444	85	1.01 (0.76-1.35)	0.934477	47
Obstruction of bile duct	1.33 (0.93-1.90)	0.117321	31	1.31 (0.82-2.09)	0.25596	18	1.61 (1.03-2.54)	0.0387183	19
Mineral deficiencies	1.37 (0.92-2.04)	0.118465	269	1.89 (0.64-5.54)	0.248895	154	1.87 (0.62-5.67)	0.267359	113
Cytology and pathology findings	1.22 (0.95-1.58)	0.120663	165	1.38 (1.14-1.68)	0.00098427	105	1.28 (1.04-1.58)	0.0210829	87
Thyrotoxicosis [hyperthyroidism]	1.22 (0.95-1.57)	0.120718	62	1.18 (0.84-1.65)	0.336867	35	1.39 (0.99-1.96)	0.0538131	34
Chronic bronchitis	1.23 (0.95-1.60)	0.121622	58	1.10 (0.77-1.56)	0.604758	32	1.40 (0.98-1.98)	0.0610521	32
Abnormality of urination	1.35 (0.92-1.98)	0.123672	513	1.40 (0.90-2.19)	0.135616	300	1.10 (0.96-1.26)	0.156626	215
Chronic fatigue syndrome	1.16 (0.96-1.41)	0.124428	123	1.25 (1.00-1.56)	0.0548722	78	1.13 (0.78-1.64)	0.512876	60
Mature B-cell	1.25 (0.94-1.65)	0.124436	50	1.60 (1.15-2.24)	0.00570565	39	0.94 (0.45-1.95)	0.863079	15
Other disorders of the intestines	1.12 (0.97-1.29)	0.124505	188	1.23 (1.03-1.48)	0.0251209	118	1.04 (0.81-1.35)	0.748319	86
Glomerular diseases	1.30 (0.93-1.83)	0.126326	34	1.57 (1.03-2.39)	0.0376321	22	1.01 (0.57-1.78)	0.980994	12
Lobar pneumonia*	1.33 (0.92-1.91)	0.127156	65	1.34 (0.84-2.13)	0.214296	41	1.52 (1.09-2.12)	0.0142066	35
Disorder of nervous system	1.82 (0.84-3.94)	0.127832	100	2.09 (0.73-5.94)	0.168688	55	1.19 (0.88-1.62)	0.258911	41
Keratitis	1.22 (0.94-1.59)	0.128674	58	1.36 (0.98-1.87)	0.0633406	38	1.16 (0.79-1.70)	0.46139	26
Sinoatrial node dysfunction	1.18 (0.95-1.46)	0.128703	89	1.26 (0.98-1.63)	0.0733117	61	0.96 (0.66-1.41)	0.840046	27
Disorders of phosphorus metabolism	1.18 (0.95-1.45)	0.129958	90	1.31 (1.01-1.70)	0.0457792	57	0.87 (0.62-1.21)	0.4083	35
Intestinal perforation	1.65 (0.86-3.17)	0.13076	34	1.98 (1.11-3.54)	0.0206045	26	1.25 (0.69-2.27)	0.466081	11
Cholecystitis	1.26 (0.93-1.69)	0.13097	45	1.50 (1.06-2.14)	0.0226744	32	1.26 (0.82-1.93)	0.30112	21
Benign neoplasm of choroid	1.36 (0.91-2.02)	0.131867	25	1.50 (0.73-3.07)	0.270241	16	1.58 (0.95-2.64)	0.0782656	15
Disorders of pancreatic internal secretion (excl. DM)	1.30 (0.92-1.83)	0.134036	34	0.97 (0.58-1.62)	0.92134	15	1.86 (1.17-2.96)	0.00924951	18
Klebsiella	1.23 (0.94-1.61)	0.134311	55	1.38 (1.00-1.91)	0.0532889	37	1.35 (0.93-1.96)	0.119006	28
Persistent atrial fibrillation*	1.14 (0.96-1.36)	0.134513	129	1.19 (0.87-1.62)	0.281432	89	0.94 (0.71-1.24)	0.649428	49
Disorders of external ear	1.30 (0.92-1.84)	0.136318	288	1.38 (0.86-2.19)	0.179066	181	1.29 (0.97-1.71)	0.0779516	108
Malignant neoplasm of the skin	1.28 (0.92-1.77)	0.136685	382	1.23 (1.00-1.51)	0.0514512	236	1.36 (0.85-2.17)	0.206035	175
Optic neuropathy	1.36 (0.91-2.04)	0.137434	24	1.56 (0.96-2.52)	0.0708217	17	1.67 (1.04-2.71)	0.0356316	17
Impingement syndrome of shoulder*	0.83 (0.65-1.06)	0.137812	64	0.89 (0.66-1.21)	0.464557	42	0.69 (0.47-1.00)	0.0508854	27
Myocardial infarction [Heart attack]	1.17 (0.95-1.45)	0.137841	272	1.18 (0.90-1.54)	0.228339	173	1.06 (0.88-1.28)	0.520412	109
Primary thrombophilia	1.33 (0.91-1.93)	0.138411	28	1.59 (1.01-2.50)	0.0471913	19	1.90 (0.84-4.30)	0.122535	16
Hyperuricemia without signs of gout*	1.49 (0.88-2.53)	0.138784	36	1.50 (0.59-3.80)	0.390266	24	0.88 (0.47-1.63)	0.677589	10
Other diseases of stomach and duodenum	1.12 (0.96-1.29)	0.138879	184	1.08 (0.84-1.38)	0.571997	102	1.19 (0.98-1.45)	0.074908	102
Hemiplegia and hemiparesis	1.19 (0.94-1.50)	0.138996	74	1.10 (0.81-1.50)	0.537669	42	1.21 (0.87-1.68)	0.259192	36
Iridocyclitis	1.54 (0.87-2.74)	0.139323	27	1.89 (1.10-3.24)	0.0215724	20	1.33 (0.43-4.15)	0.620428	14
Pain in joint	1.12 (0.96-1.30)	0.141385	627	1.08 (0.92-1.27)	0.33056	359	1.11 (0.98-1.25)	0.101706	270
Malignant neoplasm of the thyroid	1.36 (0.90-2.04)	0.141426	24	1.52 (0.91-2.53)	0.110064	15	1.40 (0.79-2.48)	0.24684	12
Corns and callosities	0.83 (0.65-1.06)	0.141978	66	0.84 (0.62-1.14)	0.263858	42	0.74 (0.51-1.05)	0.0942884	30
Human papillomavirus	1.22 (0.94-1.59)	0.143052	124	1.33 (0.90-1.97)	0.151044	81	1.17 (0.78-1.75)	0.456253	61
Bradycardia	0.90 (0.77-1.04)	0.1432	183	0.96 (0.80-1.15)	0.660033	127	0.83 (0.67-1.03)	0.0841135	88
Stricture or kinking of ureter	1.34 (0.91-1.98)	0.143358	26	1.18 (0.65-2.14)	0.595732	11	1.80 (1.02-3.19)	0.043282	12
Emphysema	1.13 (0.96-1.34)	0.144238	141	1.30 (1.06-1.58)	0.0105254	99	1.03 (0.80-1.32)	0.844791	60
Pain in limb	1.11 (0.96-1.29)	0.144886	574	1.13 (1.02-1.26)	0.0215147	345	1.13 (0.86-1.48)	0.392808	237
Hyperkalemia [Hyperpotassemia]	1.09 (0.97-1.23)	0.145789	287	1.10 (0.94-1.27)	0.233748	173	1.00 (0.84-1.19)	0.996141	126
Chronic sinusitis	1.18 (0.94-1.49)	0.149188	201	1.21 (1.01-1.44)	0.034831	125	1.17 (0.74-1.86)	0.499979	88
Xerosis cutis*	0.82 (0.63-1.07)	0.149192	93	0.89 (0.59-1.34)	0.583996	64	0.92 (0.70-1.20)	0.536421	53
Osteophyte*	1.19 (0.94-1.50)	0.15059	73	1.42 (1.09-1.87)	0.01008	54	1.20 (0.87-1.66)	0.271714	37
Benign neoplasm of the digestive organs	1.09 (0.97-1.21)	0.150839	315	1.21 (1.04-1.40)	0.0112521	182	0.97 (0.82-1.15)	0.723379	131
Hyperhidrosis	1.27 (0.92-1.76)	0.151311	37	1.15 (0.72-1.84)	0.54824	18	1.43 (0.91-2.25)	0.120248	19
Pulmonary embolism	1.30 (0.91-1.87)	0.151767	132	1.45 (0.93-2.26)	0.0974144	85	1.13 (0.87-1.47)	0.355037	56
Abnormal glucose	1.06 (0.98-1.16)	0.153434	554	1.07 (0.96-1.19)	0.243347	322	1.08 (0.96-1.22)	0.219861	257
Atrial septal defect	0.75 (0.50-1.11)	0.153552	25	0.81 (0.49-1.33)	0.404057	16	0.65 (0.35-1.22)	0.181061	10
Intestinal infection	1.21 (0.93-1.57)	0.15484	122	1.13 (0.71-1.82)	0.60606	75	1.04 (0.78-1.40)	0.77404	45
Benign neoplasm of the skin	1.19 (0.93-1.52)	0.155804	263	1.13 (0.88-1.46)	0.340532	150	1.09 (0.87-1.36)	0.441529	120
Mammographic microcalcification	1.55 (0.84-2.84)	0.157183	25	1.62 (0.97-2.70)	0.0640561	15	1.40 (0.81-2.41)	0.232159	13
Headache	1.21 (0.93-1.58)	0.157862	385	1.26 (0.78-2.03)	0.350056	218	1.01 (0.87-1.17)	0.865908	177
Lump or mass in breast	1.13 (0.95-1.34)	0.159274	133	1.25 (1.00-1.55)	0.048611	82	1.08 (0.85-1.37)	0.53868	68
Abdominal or pelvic swelling, mass, or lump	1.18 (0.94-1.48)	0.159332	96	1.21 (0.71-2.06)	0.48698	62	0.89 (0.64-1.23)	0.485014	37
Disorders of eyelid function	1.18 (0.94-1.50)	0.15997	71	1.35 (1.01-1.79)	0.042058	48	0.95 (0.63-1.44)	0.820023	23
Vitamin B12 deficiency	1.20 (0.93-1.55)	0.160329	61	1.30 (0.95-1.77)	0.10643	40	1.02 (0.68-1.52)	0.935548	24
Sick sinus syndrome*	1.15 (0.94-1.41)	0.160692	101	1.31 (1.04-1.65)	0.022499	75	0.96 (0.69-1.33)	0.787265	36
Polymyalgia rheumatica	1.30 (0.90-1.88)	0.161365	42	1.17 (0.70-1.95)	0.545597	24	1.42 (0.91-2.21)	0.11759	20
Lichen planus, nitidus, or striatus	1.54 (0.84-2.80)	0.161445	28	1.69 (1.07-2.67)	0.0239163	19	1.49 (0.73-3.05)	0.272915	12
Nontraumatic Intracranial hemorrhage	1.17 (0.94-1.45)	0.165363	83	1.20 (0.90-1.59)	0.208072	49	1.29 (0.92-1.81)	0.139431	34
Disorders of the retina	1.10 (0.96-1.27)	0.165435	206	1.25 (0.93-1.69)	0.144331	140	0.94 (0.68-1.29)	0.687419	73
Tendinitis	1.36 (0.88-2.11)	0.1658	107	1.20 (0.66-2.17)	0.550318	57	1.11 (0.83-1.48)	0.476056	47
Loose body in joint	1.34 (0.88-2.03)	0.167145	23	1.33 (0.77-2.31)	0.306038	13	1.20 (0.64-2.23)	0.573389	10
Seborrheic keratosis	1.12 (0.95-1.32)	0.167815	372	1.04 (0.86-1.27)	0.675734	218	1.11 (0.96-1.29)	0.162913	180
Rheumatoid arthritis and other inflammatory polyarthropathies	1.31 (0.89-1.93)	0.168693	105	1.46 (0.98-2.17)	0.0634996	68	1.16 (0.82-1.64)	0.412929	42
Paraproteinemias	1.70 (0.79-3.63)	0.171622	51	2.41 (0.76-7.71)	0.136801	36	2.01 (0.29-13.92)	0.478646	14
Symptoms and signs concerning food and fluid intake	1.16 (0.94-1.44)	0.172776	86	1.30 (1.00-1.70)	0.0541097	55	0.93 (0.65-1.33)	0.696121	30
Deviated nasal septum	0.84 (0.66-1.08)	0.175337	64	0.78 (0.56-1.09)	0.14659	34	1.01 (0.74-1.39)	0.9404	39
Long QT syndrome	1.35 (0.87-2.09)	0.175576	21	1.18 (0.63-2.22)	0.608672	11	1.23 (0.55-2.76)	0.621295	10
Disturbances of salivary secretion	1.44 (0.85-2.46)	0.177297	54	1.56 (0.82-2.97)	0.180293	35	1.02 (0.66-1.58)	0.930629	20
Pain in ankle and joints of foot	1.10 (0.96-1.26)	0.179135	203	1.14 (0.95-1.36)	0.148581	122	1.17 (0.97-1.40)	0.10398	113
Other diseases of spinal cord	1.17 (0.93-1.46)	0.180283	79	1.17 (0.76-1.79)	0.475468	49	1.16 (0.84-1.60)	0.367111	37
Streptococcus	1.37 (0.86-2.17)	0.181104	133	1.60 (0.85-3.02)	0.143487	84	0.99 (0.63-1.57)	0.97273	52
White matter disease, unspecified*	1.22 (0.91-1.62)	0.184683	48	1.12 (0.77-1.62)	0.569024	28	1.24 (0.82-1.87)	0.311626	23
Hypokalemia [Hypopotassemia]	1.18 (0.92-1.50)	0.185671	369	1.19 (0.86-1.64)	0.287078	230	1.06 (0.91-1.23)	0.47985	162
Malignant neoplasm of the digestive organs	1.28 (0.89-1.83)	0.187094	145	1.38 (0.83-2.29)	0.218803	92	1.16 (0.90-1.50)	0.252071	59
Testicular hypofunction	1.25 (0.90-1.75)	0.187326	35	1.54 (1.03-2.31)	0.0355561	24	1.04 (0.62-1.72)	0.89356	15
Dermatochalasis of eyelid	0.86 (0.70-1.07)	0.188818	83	0.82 (0.62-1.09)	0.177316	49	0.95 (0.71-1.28)	0.74566	44
Migraine	1.25 (0.89-1.75)	0.189879	130	1.23 (0.72-2.10)	0.439666	69	1.18 (0.93-1.49)	0.166743	71
Benign neoplasm of the colon	1.09 (0.96-1.25)	0.190419	388	1.14 (1.00-1.29)	0.0524244	233	1.05 (0.89-1.23)	0.574686	199
Non-Hodgkin lymphoma	1.46 (0.83-2.57)	0.191035	59	1.91 (0.97-3.77)	0.0623232	45	0.88 (0.53-1.46)	0.619093	15
Jaundice	1.29 (0.88-1.90)	0.192051	52	1.41 (1.01-1.97)	0.0460204	35	1.12 (0.74-1.69)	0.585023	23
Compression of brain	1.29 (0.88-1.89)	0.19243	27	1.06 (0.61-1.83)	0.843573	13	1.34 (0.78-2.32)	0.288951	13
Urinary urgency	0.89 (0.75-1.06)	0.192966	133	0.89 (0.72-1.11)	0.308296	81	1.00 (0.80-1.25)	0.990007	77
Leiomyoma of uterus	1.19 (0.92-1.54)	0.195258	58	1.09 (0.75-1.60)	0.649823	27	1.09 (0.76-1.55)	0.647754	31
Abdominal aortic aneurysm	1.17 (0.92-1.49)	0.195884	68	1.23 (0.91-1.64)	0.174091	46	1.32 (0.94-1.85)	0.108215	34
Foot drop (acquired)*	1.26 (0.89-1.79)	0.195986	32	1.37 (0.90-2.09)	0.146536	22	1.32 (0.83-2.11)	0.241306	18
Deforming dorsopathies	1.10 (0.95-1.28)	0.196636	177	1.11 (0.92-1.35)	0.271959	106	1.17 (0.94-1.46)	0.163871	79
Clostridium difficile	1.39 (0.84-2.30)	0.197993	59	1.70 (1.23-2.34)	0.0011424	39	1.53 (1.06-2.23)	0.0246013	28
Intestinal infection due to C. difficile	1.39 (0.84-2.30)	0.197993	59	1.70 (1.23-2.34)	0.0011424	39	1.53 (1.06-2.23)	0.0246013	28
Weakness	1.06 (0.97-1.15)	0.198185	561	1.12 (1.01-1.25)	0.0292775	362	1.01 (0.89-1.14)	0.936195	247
Dermatitis [eczema]	1.10 (0.95-1.28)	0.198562	400	1.06 (0.94-1.21)	0.339272	238	1.18 (0.99-1.41)	0.0620168	201
Disorders of thyroid gland	1.24 (0.89-1.72)	0.198654	413	1.30 (0.94-1.80)	0.117236	245	1.20 (0.89-1.60)	0.227827	167
Disorders of prostate	1.09 (0.96-1.25)	0.198668	225	1.14 (0.96-1.34)	0.135291	142	1.04 (0.84-1.28)	0.73093	87
Eustachian tube disorders	0.88 (0.72-1.07)	0.198813	101	0.83 (0.63-1.08)	0.155608	56	0.96 (0.73-1.26)	0.742184	52
Inguinal hernia	1.13 (0.94-1.36)	0.199661	112	1.08 (0.84-1.39)	0.555512	69	1.24 (0.96-1.61)	0.101432	58
Cyst and pseudocyst of pancreas	1.19 (0.91-1.55)	0.201318	56	1.35 (0.98-1.84)	0.0637763	40	1.08 (0.73-1.59)	0.704967	26
Paralysis of vocal cords and larynx	1.77 (0.74-4.24)	0.202687	25	1.55 (0.65-3.68)	0.319035	13	1.79 (0.40-7.94)	0.445158	11
Myelopathies	1.17 (0.92-1.50)	0.203388	65	1.20 (0.88-1.65)	0.255276	39	1.24 (0.88-1.75)	0.212382	33
Disorders of the pituitary gland and its hypothalamic control	1.26 (0.88-1.82)	0.204794	37	1.82 (1.00-3.30)	0.0489992	27	1.45 (0.91-2.31)	0.11825	18
Disorders of bilirubin excretion	1.20 (0.90-1.60)	0.20495	48	1.28 (0.89-1.82)	0.179234	31	1.12 (0.74-1.71)	0.593609	22
Cardiomegaly	1.12 (0.94-1.32)	0.205159	387	1.16 (1.02-1.34)	0.0296694	242	1.11 (0.95-1.29)	0.197198	166
Encephalopathy	1.10 (0.95-1.28)	0.205186	174	1.16 (0.96-1.40)	0.131911	111	1.03 (0.82-1.30)	0.78107	74
Kyphosis	0.77 (0.51-1.16)	0.205571	23	0.64 (0.35-1.16)	0.143243	11	1.08 (0.66-1.77)	0.76314	16
Heart valve disorders	1.07 (0.96-1.18)	0.206703	392	1.03 (0.91-1.18)	0.620228	233	1.09 (0.93-1.27)	0.311197	152
Fracture of hand or wrist	1.17 (0.92-1.50)	0.207084	65	1.20 (0.88-1.64)	0.241179	41	1.11 (0.74-1.65)	0.617333	33
Urethral hypermobility/ISD	1.76 (0.73-4.26)	0.207156	19	1.48 (0.67-3.27)	0.33381	10	1.66 (0.89-3.10)	0.113544	10
Hemoptysis	1.19 (0.91-1.57)	0.207285	52	1.16 (0.81-1.66)	0.430129	30	1.24 (0.75-2.05)	0.408263	27
Complications and ill-defined descriptions of heart disease	1.11 (0.95-1.29)	0.208365	296	1.12 (0.97-1.29)	0.127208	190	1.02 (0.85-1.22)	0.828365	119
Orthostatic hypotension	1.33 (0.85-2.08)	0.208599	162	1.32 (0.92-1.90)	0.134718	103	1.25 (1.00-1.56)	0.0497345	80
Testicular dysfunction	1.27 (0.87-1.85)	0.209332	28	1.66 (1.05-2.61)	0.0302143	19	1.15 (0.63-2.09)	0.644246	11
Cervicalgia	1.07 (0.96-1.19)	0.20979	361	1.14 (1.00-1.30)	0.0480641	229	1.07 (0.92-1.24)	0.377941	180
Cerebral infarction [Ischemic stroke]	1.24 (0.88-1.75)	0.210292	206	1.32 (0.80-2.18)	0.27198	132	1.00 (0.81-1.24)	0.996285	86
Nonspecific abnormal findings of other body structures	1.10 (0.95-1.28)	0.211153	169	1.14 (0.79-1.63)	0.484856	109	0.93 (0.74-1.17)	0.531166	76
Diseases of teeth and supporting structures	1.24 (0.88-1.74)	0.211642	106	1.18 (0.92-1.53)	0.188391	61	1.13 (0.86-1.49)	0.377805	52
Viral pneumonia	1.16 (0.92-1.47)	0.212254	71	1.11 (0.82-1.52)	0.496184	41	0.88 (0.61-1.26)	0.480404	29
Disorders of plasma-protein metabolism, NEC	1.19 (0.90-1.57)	0.215103	52	1.32 (0.93-1.87)	0.115841	33	0.80 (0.51-1.26)	0.341581	19
Aphagia and dysphagia	1.07 (0.96-1.19)	0.216111	349	1.06 (0.93-1.22)	0.396974	210	1.08 (0.93-1.26)	0.297324	172
Mononeuritis of upper limb	1.19 (0.90-1.57)	0.216829	136	1.10 (0.88-1.37)	0.422718	77	1.05 (0.81-1.37)	0.691016	61
Hypersomnia	0.84 (0.65-1.11)	0.218602	54	0.89 (0.63-1.25)	0.490812	34	0.90 (0.64-1.26)	0.531696	33
Viral infections	1.15 (0.92-1.44)	0.218934	744	1.16 (0.91-1.48)	0.219722	466	1.16 (1.00-1.36)	0.0562788	389
Diaphragmatic hernia	1.09 (0.95-1.26)	0.219456	288	1.06 (0.91-1.23)	0.458344	172	1.19 (1.01-1.40)	0.0394959	147
Disorders of penis	1.20 (0.90-1.60)	0.221001	47	0.96 (0.62-1.47)	0.842701	23	1.49 (0.91-2.43)	0.111968	25
Transient alteration of awareness	1.28 (0.86-1.91)	0.221053	36	1.27 (0.83-1.94)	0.264845	22	1.26 (0.79-2.01)	0.332584	18
Helicobacter [H. pylori]	1.29 (0.86-1.93)	0.221539	24	1.25 (0.72-2.16)	0.430967	13	1.23 (0.71-2.12)	0.465543	13
Anemia secondary to chronic diseases and conditions	2.23 (0.62-8.05)	0.221544	401	1.54 (0.90-2.62)	0.113441	271	2.65 (0.43-16.24)	0.293408	159
Spontaneous ecchymoses	1.23 (0.88-1.73)	0.223736	35	1.02 (0.64-1.62)	0.947221	18	1.35 (0.84-2.16)	0.213503	20
Interstitial pulmonary diseases	1.13 (0.93-1.36)	0.223958	109	1.22 (0.97-1.54)	0.0960987	72	1.07 (0.80-1.43)	0.647951	46
Right bundle branch block	1.15 (0.92-1.43)	0.224002	82	1.33 (0.76-2.31)	0.322374	54	0.92 (0.65-1.29)	0.614324	34
Benign prostatic hyperplasia	1.08 (0.95-1.22)	0.224307	260	1.12 (0.97-1.31)	0.130817	172	1.04 (0.87-1.25)	0.671874	119
Angina pectoris	1.09 (0.95-1.26)	0.224535	199	1.16 (0.97-1.38)	0.105652	131	1.24 (0.81-1.88)	0.318642	99
Other disorders of ear	0.86 (0.68-1.09)	0.22508	71	0.89 (0.67-1.19)	0.434934	46	0.85 (0.61-1.20)	0.362328	33
Aneurysm or ectasia	1.09 (0.95-1.25)	0.227406	207	1.06 (0.89-1.26)	0.534718	124	1.20 (0.98-1.48)	0.0824114	90
Hemorrhoids	1.16 (0.91-1.46)	0.227434	370	1.23 (0.82-1.87)	0.319541	225	1.08 (0.94-1.25)	0.281291	189
Secondary polycythemia	1.24 (0.88-1.75)	0.228053	33	1.45 (0.95-2.21)	0.084558	22	1.23 (0.75-2.01)	0.413969	16
Benign neoplasm of the eye, brain and other parts of central nervous system	1.23 (0.88-1.71)	0.228179	36	1.17 (0.75-1.82)	0.485648	20	1.36 (0.82-2.27)	0.232864	15
Lipoma	1.37 (0.82-2.27)	0.229126	76	1.26 (0.82-1.96)	0.294091	44	1.48 (0.79-2.78)	0.2262	37
Symptoms related to joints	1.12 (0.93-1.36)	0.229712	630	1.08 (0.89-1.31)	0.455963	355	1.15 (0.96-1.37)	0.128978	268
Hernia of the abdominal wall	1.10 (0.94-1.28)	0.231038	168	1.06 (0.87-1.29)	0.586148	97	1.10 (0.87-1.39)	0.449792	70
Thrombocytosis*	1.26 (0.86-1.85)	0.231601	27	1.29 (0.78-2.11)	0.31998	16	1.26 (0.74-2.13)	0.395521	14
Psychoactive substance abuse	0.85 (0.66-1.11)	0.231934	58	0.86 (0.60-1.21)	0.379221	32	1.00 (0.72-1.39)	0.99839	36
Atherosclerosis of the extremities	1.16 (0.91-1.46)	0.231943	71	1.26 (0.94-1.67)	0.120359	48	1.07 (0.75-1.52)	0.704707	32
Pharyngitis	1.08 (0.95-1.24)	0.232341	222	1.09 (0.91-1.30)	0.371308	121	1.04 (0.85-1.28)	0.676121	93
Bacterial pneumonia	1.14 (0.92-1.41)	0.23354	87	0.98 (0.73-1.31)	0.871718	46	1.10 (0.80-1.50)	0.560427	40
Nocturia	0.85 (0.66-1.11)	0.23493	118	0.91 (0.60-1.38)	0.655844	80	0.97 (0.70-1.34)	0.849998	69
Ingrowing nail	0.86 (0.68-1.10)	0.235109	66	0.84 (0.61-1.15)	0.272171	40	1.01 (0.73-1.40)	0.94065	37
Ptosis of eyelid	1.16 (0.91-1.49)	0.235118	64	1.29 (0.96-1.74)	0.0964897	44	1.16 (0.81-1.65)	0.419014	31
Mixed conductive and sensorineural hearing loss	0.83 (0.61-1.13)	0.236964	42	0.91 (0.62-1.32)	0.605373	28	0.92 (0.60-1.40)	0.695194	22
Repeated falls*	0.89 (0.74-1.08)	0.241173	114	0.95 (0.76-1.19)	0.657502	79	0.85 (0.57-1.26)	0.41042	53
Other signs and symptoms in breast	1.20 (0.89-1.62)	0.24172	43	1.42 (0.99-2.06)	0.0589282	29	0.98 (0.47-2.03)	0.960701	18
Hyperlipidemia	1.05 (0.97-1.13)	0.241931	680	1.12 (1.02-1.23)	0.0224066	425	1.02 (0.88-1.19)	0.764699	327
Diverticular disease [Bowel diverticulosis]	1.24 (0.86-1.78)	0.242303	411	1.29 (0.94-1.75)	0.111076	250	1.14 (0.94-1.39)	0.183284	169
Chondromalacia	1.20 (0.88-1.62)	0.24476	43	1.33 (0.90-1.98)	0.155475	25	1.30 (0.88-1.93)	0.194271	25
Periodontal diseases	1.21 (0.88-1.68)	0.245193	45	1.35 (0.72-2.53)	0.353769	27	0.98 (0.62-1.56)	0.938059	18
Sebaceous cyst [Epidermal cyst]	1.11 (0.93-1.33)	0.245803	126	1.20 (0.97-1.50)	0.0954691	83	1.12 (0.87-1.43)	0.375917	65
Multinodular goiter	1.13 (0.92-1.40)	0.245819	87	1.04 (0.78-1.38)	0.807813	47	1.11 (0.83-1.49)	0.492799	45
Dysuria	1.10 (0.94-1.28)	0.246072	326	1.11 (0.97-1.28)	0.14237	198	1.10 (0.93-1.30)	0.250085	168
Hydronephrosis	1.12 (0.92-1.37)	0.247077	101	1.24 (0.98-1.58)	0.0741786	68	1.11 (0.83-1.47)	0.482914	49
Sleep disturbances	1.17 (0.90-1.51)	0.247164	58	1.12 (0.78-1.61)	0.533003	30	1.22 (0.86-1.74)	0.271958	31
Chest pain	1.10 (0.94-1.29)	0.249144	640	1.17 (1.06-1.29)	0.00227859	386	1.11 (1.00-1.25)	0.0590999	307
Other non-inflammatory spondylopathy	1.15 (0.91-1.45)	0.249269	387	1.18 (1.04-1.34)	0.0121549	239	0.93 (0.79-1.10)	0.419797	140
Inflammation of eyelids	1.12 (0.92-1.35)	0.251417	111	1.09 (0.85-1.39)	0.487602	65	1.10 (0.81-1.49)	0.54856	41
Viral hepatitits	0.80 (0.55-1.17)	0.25159	28	0.95 (0.60-1.52)	0.844455	18	0.68 (0.39-1.17)	0.167402	13
Acute pain	1.16 (0.90-1.50)	0.251669	411	1.26 (0.90-1.77)	0.174907	249	1.22 (0.81-1.85)	0.344599	207
Conjunctival hemorrhage	1.17 (0.89-1.54)	0.252323	53	1.00 (0.69-1.44)	0.995218	29	1.24 (0.83-1.85)	0.297362	25
Mitral valve disorders	1.08 (0.95-1.23)	0.253964	335	1.08 (0.95-1.24)	0.246193	211	1.11 (0.94-1.30)	0.209469	150
Malaise and fatigue	1.60 (0.71-3.59)	0.254906	826	1.96 (0.67-5.73)	0.220128	517	1.11 (1.00-1.23)	0.0497829	376
Other disorders of nose and nasal sinuses	1.08 (0.94-1.24)	0.257428	212	1.11 (0.93-1.32)	0.253282	127	1.10 (0.91-1.33)	0.313308	107
Hypomagnesemia*	1.11 (0.93-1.32)	0.257543	129	1.14 (0.91-1.42)	0.246905	81	1.08 (0.85-1.37)	0.549388	67
Monoclonal gammopathy	1.28 (0.83-1.98)	0.260507	68	1.53 (0.96-2.42)	0.0715142	50	1.06 (0.72-1.58)	0.764353	25
Other disorders of male genital organs	1.15 (0.90-1.48)	0.262007	75	0.93 (0.68-1.28)	0.667419	38	1.40 (0.91-2.15)	0.122345	40
Dyshidrosis	1.29 (0.83-2.01)	0.263168	20	1.13 (0.60-2.10)	0.709223	10	1.57 (0.84-2.94)	0.155431	10
Cystitis and urethritis	1.09 (0.94-1.26)	0.265161	189	1.13 (0.93-1.36)	0.217596	112	1.01 (0.80-1.28)	0.909073	73
Diseases of lips	1.22 (0.86-1.72)	0.267538	33	1.36 (0.90-2.06)	0.139272	23	1.04 (0.52-2.07)	0.909585	14
Other mental and behavioral problems	1.46 (0.75-2.84)	0.267617	102	1.15 (0.87-1.51)	0.333592	52	1.26 (0.94-1.67)	0.12014	47
Urinary incontinence and enuresis	1.25 (0.84-1.85)	0.269878	260	1.27 (0.80-2.03)	0.316066	156	1.13 (0.87-1.47)	0.343742	130
Cartilage tear of knee	1.24 (0.85-1.80)	0.270518	69	1.37 (0.87-2.17)	0.17317	44	1.26 (0.66-2.39)	0.480313	40
Vertigo	1.22 (0.86-1.74)	0.270736	109	1.17 (0.75-1.84)	0.487164	63	1.53 (0.90-2.60)	0.113127	51
Sexually transmitted disease	1.14 (0.90-1.43)	0.271145	74	1.07 (0.79-1.44)	0.680955	42	1.25 (0.90-1.74)	0.187167	35
Ocular pain	1.17 (0.88-1.55)	0.272847	50	1.05 (0.72-1.53)	0.809678	27	1.03 (0.68-1.55)	0.894751	23
Basal cell carcinoma	1.10 (0.93-1.29)	0.273329	146	1.11 (0.91-1.36)	0.309638	94	0.99 (0.77-1.26)	0.906018	63
Visual hallucinations	1.47 (0.74-2.93)	0.273331	25	1.72 (0.65-4.50)	0.271978	18	1.80 (0.71-4.54)	0.214954	15
Pure hypercholesterolemia	0.94 (0.84-1.05)	0.276931	307	1.02 (0.89-1.18)	0.757638	199	0.86 (0.73-1.02)	0.0784178	137
Vitamin B12 deficiency anemia due to intrinsic factor deficiency [Pernicious anemia]	1.20 (0.86-1.69)	0.280197	35	1.38 (0.91-2.08)	0.131555	23	0.99 (0.57-1.70)	0.962763	13
Melanomas of skin	1.26 (0.83-1.90)	0.280904	85	1.20 (0.92-1.57)	0.182898	55	1.38 (0.75-2.56)	0.297632	36
Pulmonary heart disease	1.10 (0.93-1.30)	0.28238	136	1.19 (0.97-1.47)	0.102154	88	1.00 (0.76-1.32)	0.999582	51
Sensorineural hearing loss	0.94 (0.83-1.06)	0.282445	275	0.91 (0.78-1.06)	0.229679	169	0.97 (0.82-1.14)	0.684656	139
Nonspecific abnormal findings in stool contents	1.11 (0.92-1.33)	0.282698	114	1.15 (0.91-1.44)	0.237559	75	1.12 (0.87-1.43)	0.381684	64
Vascular dementia	0.82 (0.57-1.18)	0.283086	31	0.94 (0.62-1.42)	0.776001	23	0.92 (0.55-1.53)	0.745809	15
Squamous cell carcinoma of the skin	1.19 (0.86-1.65)	0.284662	118	1.19 (0.95-1.49)	0.13036	79	1.11 (0.73-1.70)	0.61513	53
Inflammation of the heart [Carditis]	1.16 (0.88-1.52)	0.284853	54	1.31 (0.94-1.82)	0.113821	36	0.92 (0.57-1.48)	0.720135	17
Transient cerebral ischemic attack [TIA]	1.11 (0.92-1.33)	0.286542	117	0.99 (0.78-1.26)	0.943542	67	1.05 (0.80-1.38)	0.725508	52
Blepharitis	1.12 (0.91-1.39)	0.28708	86	1.12 (0.86-1.46)	0.418612	55	1.33 (0.99-1.78)	0.0555348	46
Carotid artery stenosis	1.70 (0.64-4.52)	0.287229	167	1.18 (0.98-1.42)	0.0768859	115	1.55 (0.49-4.89)	0.45346	70
Candidiasis	1.16 (0.88-1.51)	0.291214	220	1.15 (0.83-1.60)	0.405287	128	1.14 (0.88-1.46)	0.315348	104
Alteration of consciousness	1.22 (0.84-1.76)	0.291978	156	1.29 (0.99-1.68)	0.0635438	93	1.27 (1.00-1.62)	0.0546381	70
Pain in knee	1.05 (0.95-1.16)	0.294027	400	1.08 (0.95-1.22)	0.24889	243	1.06 (0.92-1.21)	0.405282	208
Ileus	1.13 (0.90-1.43)	0.298136	73	1.01 (0.73-1.39)	0.972584	38	1.14 (0.82-1.59)	0.43274	35
Treponema pallidum [syphilis]	1.16 (0.87-1.54)	0.299637	48	1.10 (0.77-1.58)	0.599173	30	1.29 (0.77-2.16)	0.335839	19
Occlusion and stenosis of precerebral arteries	1.67 (0.63-4.44)	0.300013	166	1.49 (0.76-2.94)	0.244155	115	1.53 (0.49-4.78)	0.467994	61
Keratoconjunctivitis sicca	1.15 (0.88-1.49)	0.300972	58	0.90 (0.61-1.31)	0.570031	27	1.19 (0.50-2.86)	0.694898	34
Acute laryngitis and tracheitis	1.20 (0.85-1.70)	0.301367	37	1.12 (0.73-1.72)	0.608721	21	1.44 (0.93-2.24)	0.1036	20
Umbilical hernia	1.27 (0.81-2.01)	0.302439	73	1.17 (0.56-2.44)	0.675242	47	1.63 (0.83-3.22)	0.156499	47
Hemorrhage from respiratory passages	1.53 (0.68-3.47)	0.303518	93	1.38 (1.07-1.79)	0.0142148	59	1.16 (0.84-1.61)	0.365225	37
Unilateral hearing loss	0.90 (0.73-1.10)	0.304026	96	0.82 (0.63-1.08)	0.15858	53	0.96 (0.62-1.47)	0.834901	50
Cerebral degeneration	1.12 (0.90-1.40)	0.304546	82	1.00 (0.75-1.33)	0.981308	47	1.20 (0.86-1.67)	0.274857	36
Signs and symptoms involving emotional state	1.13 (0.89-1.43)	0.30502	71	1.09 (0.80-1.49)	0.578327	41	1.15 (0.82-1.63)	0.41142	33
Uterine/Uterovaginal prolapse	1.13 (0.90-1.42)	0.305522	74	1.05 (0.78-1.43)	0.744393	42	1.33 (0.92-1.92)	0.124356	39
Chronic cough*	1.11 (0.91-1.34)	0.307691	107	1.10 (0.87-1.40)	0.428862	67	1.20 (0.93-1.54)	0.15858	62
Mononeuropathies	1.09 (0.92-1.28)	0.309051	195	1.12 (0.93-1.34)	0.248609	113	1.01 (0.81-1.25)	0.959474	83
Heart failure	1.16 (0.87-1.54)	0.310186	390	1.11 (0.98-1.26)	0.0966564	252	1.04 (0.89-1.21)	0.635105	172
Benign neoplasm of the breast	0.00 (0.00-325.43)	0.310551	18	1.29 (0.73-2.29)	0.376772	12	0.00 (0.00-246.05)	0.31942	10
Morbid obesity	1.08 (0.93-1.25)	0.311233	175	1.06 (0.87-1.30)	0.576156	95	1.08 (0.89-1.32)	0.428705	97
Acquired coagulation factor deficiency	0.00 (0.00-336.42)	0.31184	25	0.99 (0.62-1.61)	0.981423	17	0.00 (0.00-187.69)	0.305151	12
Endometriosis	0.00 (0.00-210.07)	0.31239	23	0.00 (0.00-197.96)	0.305455	10	0.00 (0.00-108.27)	0.293484	12
Abnormalities of heart beat	1.17 (0.87-1.57)	0.312608	430	1.28 (1.13-1.45)	0.00011012	257	1.09 (0.93-1.27)	0.285402	167
Nonspecific abnormal results of function study of liver	1.11 (0.91-1.36)	0.313879	96	1.28 (0.99-1.64)	0.0559905	62	1.18 (0.90-1.55)	0.221436	53
Inflammatory diseases of prostate	1.27 (0.80-2.01)	0.314845	30	1.54 (1.03-2.30)	0.0375288	24	1.00 (0.45-2.24)	0.999157	10
Puckering of macula	1.13 (0.89-1.45)	0.315418	65	1.30 (0.98-1.73)	0.0707115	48	0.98 (0.60-1.59)	0.934417	32
Hyposmolality and/or hyponatremia	1.06 (0.95-1.19)	0.316744	301	1.03 (0.89-1.20)	0.672327	181	1.11 (0.94-1.30)	0.205483	151
Allergy	1.11 (0.90-1.37)	0.318486	555	1.09 (0.87-1.36)	0.463804	313	1.13 (0.87-1.45)	0.362139	239
Atrial flutter	1.10 (0.91-1.32)	0.318564	138	1.22 (0.99-1.49)	0.05971	96	1.03 (0.80-1.34)	0.801932	59
Otitis media	1.20 (0.84-1.73)	0.318924	144	1.38 (0.99-1.94)	0.0588432	98	1.02 (0.79-1.32)	0.875723	62
Stimulant use disorders	1.25 (0.80-1.94)	0.319934	20	1.44 (0.82-2.55)	0.204415	12	1.44 (0.85-2.43)	0.176184	14
Fracture of vertebrae	1.09 (0.92-1.30)	0.319997	128	1.09 (0.88-1.36)	0.427186	81	0.00 (0.00-590.71)	0.338605	71
Blindness and low vision	1.11 (0.91-1.35)	0.320351	101	1.27 (0.97-1.65)	0.0770516	71	0.88 (0.64-1.21)	0.438278	39
Hammer toe	1.11 (0.91-1.35)	0.320705	98	1.13 (0.88-1.45)	0.353753	62	1.13 (0.86-1.50)	0.376819	50
Systolic heart failure	1.08 (0.93-1.25)	0.322991	187	1.11 (0.93-1.33)	0.262855	122	1.11 (0.90-1.37)	0.313057	91
Morphologic lesions in glomerular diseases	1.40 (0.72-2.73)	0.323734	28	1.38 (0.45-4.22)	0.570265	16	0.99 (0.53-1.84)	0.966427	10
Flatulence, eructation, and gas pain	1.08 (0.93-1.26)	0.323911	169	1.28 (1.07-1.53)	0.00823841	119	1.04 (0.73-1.46)	0.845092	85
Pain in arm*	1.06 (0.94-1.20)	0.324269	259	0.96 (0.79-1.17)	0.701065	145	1.06 (0.90-1.26)	0.46721	141
Ventral hernia	1.12 (0.89-1.42)	0.324521	73	1.10 (0.81-1.49)	0.541547	43	1.10 (0.79-1.54)	0.574266	35
Bladder neck obstruction	1.19 (0.84-1.67)	0.325487	34	1.15 (0.74-1.79)	0.546978	20	1.19 (0.73-1.95)	0.494038	16
Sprains and strains	0.93 (0.81-1.07)	0.327784	198	0.93 (0.78-1.13)	0.473891	113	0.84 (0.69-1.03)	0.0998045	93
Opioid use disorders	0.86 (0.63-1.17)	0.328307	41	0.48 (0.28-0.83)	0.00857083	13	0.97 (0.65-1.47)	0.899768	23
Congenital malformations of circulatory system (other than heart)	1.24 (0.80-1.92)	0.328604	21	1.21 (0.68-2.15)	0.512879	12	1.22 (0.65-2.27)	0.537802	10
Megaloblastic anemia	1.13 (0.88-1.45)	0.329821	65	1.25 (0.92-1.69)	0.152674	43	0.89 (0.59-1.35)	0.585479	23
End stage renal disease [CDK, stage 5]	1.12 (0.89-1.41)	0.33056	76	1.21 (0.91-1.61)	0.195323	48	0.94 (0.66-1.34)	0.731147	31
Disorders of diaphragm	1.18 (0.84-1.65)	0.332405	35	1.26 (0.82-1.94)	0.300031	21	1.57 (1.03-2.40)	0.0362364	22
Other nutritional deficiencies	1.14 (0.88-1.47)	0.33259	59	1.17 (0.84-1.62)	0.357084	36	1.17 (0.80-1.72)	0.422494	26
Deep vein thrombosis [DVT]	0.00 (0.00-312.14)	0.332923	132	0.00 (0.00-323.97)	0.335484	82	0.01 (0.00-211.18)	0.336075	67
Nevus, non-neoplastic	1.11 (0.89-1.39)	0.334549	82	0.99 (0.74-1.32)	0.938537	46	0.99 (0.73-1.34)	0.932417	41
Nontraumatic subdural hemorrhage	1.20 (0.83-1.74)	0.335018	29	1.16 (0.72-1.88)	0.545716	17	1.47 (0.90-2.41)	0.126308	16
Age-related macular degeneration	1.14 (0.87-1.48)	0.337859	58	1.21 (0.88-1.66)	0.240108	40	1.20 (0.79-1.81)	0.386664	23
Sprains and strains of shoulder and upper arm	0.85 (0.62-1.18)	0.338743	37	0.93 (0.59-1.48)	0.766765	18	0.66 (0.37-1.20)	0.171893	11
Pulmonary hypertension	1.16 (0.86-1.57)	0.342011	139	1.12 (0.88-1.44)	0.363321	88	1.13 (0.83-1.56)	0.436271	70
Congenital malformations of digestive system	1.18 (0.84-1.65)	0.342378	35	1.33 (0.86-2.05)	0.194353	21	0.92 (0.52-1.63)	0.78291	12
Acute sinusitis	1.06 (0.94-1.21)	0.343568	237	1.01 (0.85-1.20)	0.905211	129	1.07 (0.89-1.28)	0.483061	116
Chronic respiratory failure	1.12 (0.88-1.42)	0.345214	71	1.14 (0.85-1.54)	0.377079	45	1.03 (0.73-1.46)	0.874398	32
Benign neoplasms of the uterus	0.86 (0.64-1.17)	0.345746	42	0.74 (0.46-1.19)	0.21779	17	0.87 (0.58-1.31)	0.505631	23
Mastodynia	0.90 (0.72-1.12)	0.346881	78	0.93 (0.70-1.24)	0.632307	47	0.84 (0.61-1.16)	0.278075	37
Other abnormal findings in urine	1.07 (0.93-1.23)	0.347289	200	1.17 (0.98-1.39)	0.0754709	131	1.00 (0.81-1.23)	0.993887	91
Intestinal or peritoneal adhesions	1.12 (0.89-1.40)	0.347438	75	1.14 (0.85-1.54)	0.386031	43	1.09 (0.78-1.51)	0.609141	36
Chronic migraine without aura	1.21 (0.81-1.81)	0.349953	24	1.38 (0.83-2.29)	0.21664	15	1.07 (0.58-1.98)	0.836931	12
Fluid overload	1.41 (0.69-2.90)	0.350028	205	1.68 (0.58-4.87)	0.342688	124	1.16 (0.94-1.43)	0.169542	87
Trigeminal nerve disorders [CN5]	1.21 (0.81-1.80)	0.350082	28	1.04 (0.61-1.76)	0.886619	14	1.74 (0.79-3.83)	0.169424	15
Hordeolum	1.13 (0.87-1.47)	0.351595	57	1.14 (0.82-1.60)	0.428975	35	0.91 (0.60-1.39)	0.672011	22
Fracture of femur	1.12 (0.88-1.42)	0.351785	72	1.35 (1.01-1.81)	0.0457187	55	1.04 (0.42-2.61)	0.929091	31
Functional intestinal disorder	1.14 (0.87-1.50)	0.352012	133	1.22 (0.86-1.73)	0.259571	80	1.12 (0.86-1.46)	0.396469	55
Conjunctivitis	1.14 (0.87-1.49)	0.355475	187	1.24 (0.89-1.71)	0.197657	121	1.02 (0.77-1.34)	0.889013	77
Ocular hypertension	1.19 (0.82-1.74)	0.35605	28	0.99 (0.58-1.67)	0.96068	14	1.31 (0.81-2.12)	0.266195	17
Jaw pain	1.20 (0.81-1.79)	0.357919	37	1.29 (0.86-1.93)	0.221619	24	1.20 (0.72-1.98)	0.483859	20
Lesions of mouth	1.10 (0.90-1.34)	0.358792	99	1.14 (0.89-1.47)	0.302159	61	1.07 (0.80-1.44)	0.635467	45
Trigger finger	0.91 (0.74-1.12)	0.359691	90	0.89 (0.68-1.16)	0.391782	55	1.03 (0.78-1.35)	0.843598	53
Vascular disorders of intestine	1.33 (0.72-2.45)	0.360091	55	1.23 (0.89-1.69)	0.212153	38	1.56 (0.34-7.16)	0.566524	19
Dysthymic disorder	1.15 (0.86-1.54)	0.36012	46	1.32 (0.92-1.89)	0.13629	30	1.01 (0.66-1.55)	0.971551	21
Tricuspid value insufficiency*	1.08 (0.92-1.26)	0.361139	163	1.00 (0.82-1.22)	0.986502	96	1.16 (0.94-1.44)	0.16527	85
Other disorders and symptoms of the musculoskeletal system	1.09 (0.90-1.33)	0.361446	257	1.08 (0.84-1.41)	0.543986	163	1.06 (0.88-1.26)	0.551343	122
Impacted cerumen	1.14 (0.86-1.51)	0.362049	283	1.16 (0.83-1.63)	0.370169	187	1.09 (0.92-1.30)	0.32117	131
Kidney stone disease	1.09 (0.91-1.31)	0.362682	212	1.20 (1.02-1.43)	0.031335	137	1.05 (0.86-1.28)	0.662351	97
Tonsillitis and adenoiditis	1.17 (0.84-1.63)	0.363731	35	0.92 (0.57-1.51)	0.754779	16	1.64 (1.07-2.52)	0.0241977	21
Cerebral aneurysm	1.20 (0.81-1.77)	0.364609	26	0.96 (0.56-1.67)	0.895121	13	1.40 (0.84-2.33)	0.194529	15
Coma	1.15 (0.85-1.56)	0.366161	43	1.25 (0.86-1.82)	0.250035	28	1.08 (0.67-1.74)	0.748663	17
Immunodeficiencies	1.64 (0.56-4.76)	0.367064	280	2.02 (0.52-7.75)	0.307195	167	1.08 (0.90-1.30)	0.405339	117
Hypertrophic conditions of skin	1.14 (0.85-1.53)	0.368406	170	1.08 (0.76-1.53)	0.673569	95	1.22 (1.00-1.50)	0.0540346	93
Diseases of pulp and periapical tissues	1.33 (0.71-2.48)	0.368886	30	1.15 (0.57-2.32)	0.687944	15	1.33 (0.65-2.69)	0.434079	13
Baker's cyst [popliteal cyst]	1.13 (0.86-1.49)	0.370105	59	1.32 (0.97-1.78)	0.0738698	43	0.85 (0.44-1.64)	0.628509	25
Ischemic heart disease	1.13 (0.87-1.47)	0.374366	429	1.22 (0.98-1.53)	0.0799485	273	1.02 (0.88-1.19)	0.792291	172
Sars-CoV-2*	0.95 (0.84-1.07)	0.37489	393	0.95 (0.79-1.13)	0.553626	247	0.99 (0.87-1.12)	0.836436	227
Syncope and collapse	1.05 (0.94-1.18)	0.381925	294	1.08 (0.94-1.25)	0.292643	187	1.03 (0.88-1.22)	0.685988	142
Diseases of the pancreas	1.11 (0.88-1.41)	0.381997	117	1.28 (1.02-1.60)	0.0347321	77	0.99 (0.75-1.31)	0.940433	49
Anxiety and anxiety disorders	1.07 (0.92-1.24)	0.382114	500	1.15 (1.00-1.31)	0.0425272	300	1.06 (0.93-1.20)	0.403711	239
Acute/subacute osteomyelitis	1.28 (0.74-2.20)	0.382818	29	1.27 (0.66-2.46)	0.478224	16	1.32 (0.81-2.16)	0.270106	16
Other diseases of inner ear	1.27 (0.74-2.17)	0.382876	60	1.14 (0.53-2.49)	0.732774	36	1.57 (1.07-2.29)	0.0197777	27
Snoring*	0.91 (0.73-1.13)	0.383066	83	0.93 (0.61-1.42)	0.743624	53	1.13 (0.87-1.45)	0.358574	61
Acquired deformities of toe	1.08 (0.91-1.29)	0.383426	129	1.01 (0.80-1.28)	0.934784	71	1.43 (0.85-2.41)	0.182414	62
Chronic pulmonary edema	1.20 (0.79-1.82)	0.384242	174	1.36 (1.02-1.81)	0.0334186	111	1.22 (0.96-1.53)	0.100128	72
Other disorders of the circulatory system	1.09 (0.89-1.34)	0.384695	95	1.24 (0.97-1.58)	0.082393	66	1.00 (0.74-1.34)	0.993301	44
Parkinson's disease (Primary)	1.13 (0.85-1.50)	0.385737	50	1.18 (0.81-1.71)	0.38663	34	0.94 (0.59-1.50)	0.804431	18
Benign neoplasm of colon, rectum, anus and anal canal	1.19 (0.80-1.78)	0.386236	284	1.33 (0.84-2.09)	0.218809	163	0.94 (0.78-1.12)	0.483465	119
Chalazion	1.16 (0.83-1.61)	0.386762	36	0.93 (0.47-1.82)	0.828107	18	1.10 (0.56-2.13)	0.784759	16
Secondary hyperparathyroidism	0.88 (0.66-1.18)	0.387436	47	1.01 (0.71-1.43)	0.950946	32	0.76 (0.50-1.18)	0.22084	21
Hypo-coagulability	1.10 (0.89-1.36)	0.387453	89	1.32 (0.81-2.15)	0.269699	58	0.97 (0.68-1.38)	0.850733	31
Fungal infection of the skin	1.09 (0.89-1.34)	0.387972	234	1.10 (0.81-1.50)	0.547355	142	1.14 (0.93-1.39)	0.216538	96
Lesion of sciatic nerve	1.73 (0.50-6.01)	0.388789	18	2.39 (0.57-10.06)	0.23633	14	1.05 (0.56-1.97)	0.867831	10
Actinic keratosis	1.14 (0.85-1.52)	0.389404	279	1.11 (0.85-1.45)	0.434209	179	1.00 (0.76-1.31)	0.990156	117
Symptoms related to mental disorders	1.09 (0.89-1.33)	0.389768	100	1.12 (0.87-1.45)	0.363565	62	0.94 (0.67-1.32)	0.735958	34
Pain in elbow	0.92 (0.76-1.11)	0.391805	105	0.85 (0.66-1.11)	0.238123	57	0.98 (0.76-1.26)	0.864226	60
Pneumonia	1.11 (0.88-1.39)	0.392473	410	1.13 (0.95-1.33)	0.172453	242	1.11 (0.78-1.57)	0.566381	192
Pleurodynia*	0.92 (0.75-1.12)	0.394689	95	1.00 (0.78-1.28)	0.98826	65	0.91 (0.69-1.19)	0.481226	51
Migraine with aura	0.87 (0.63-1.20)	0.396549	37	0.78 (0.49-1.22)	0.273995	19	0.96 (0.63-1.46)	0.843631	22
Herpes simplex	1.14 (0.84-1.54)	0.396606	80	1.22 (0.66-2.23)	0.526852	50	1.07 (0.65-1.76)	0.790382	39
Carpal tunnel syndrome	1.08 (0.90-1.29)	0.397328	127	1.09 (0.87-1.37)	0.445162	77	1.00 (0.78-1.29)	0.975843	60
Nuclear cataract	0.95 (0.84-1.07)	0.397328	256	0.98 (0.84-1.15)	0.817125	154	0.87 (0.73-1.04)	0.125512	123
Hallux valgus (Bunion)	1.10 (0.88-1.39)	0.397641	98	1.07 (0.75-1.54)	0.700329	59	1.40 (0.88-2.22)	0.160111	57
Torticollis	0.73 (0.36-1.51)	0.398554	17	0.77 (0.35-1.69)	0.522608	11	0.93 (0.46-1.87)	0.833312	10
Infections	1.14 (0.84-1.56)	0.398659	848	1.25 (1.02-1.54)	0.0355189	515	1.13 (1.01-1.26)	0.0324202	324
Bronchitis	1.06 (0.93-1.20)	0.400057	234	1.03 (0.87-1.22)	0.743732	133	1.03 (0.79-1.35)	0.82223	109
Aortic insufficiency	1.08 (0.90-1.29)	0.400077	130	1.16 (0.77-1.73)	0.479141	84	1.35 (1.07-1.69)	0.0103675	75
Nonspecific abnormal findings on radiological and other examination of musculoskeletal system	0.86 (0.61-1.22)	0.400719	62	0.96 (0.71-1.30)	0.791324	43	0.76 (0.35-1.67)	0.495537	29
Malignant neoplasm of the head and neck	1.16 (0.82-1.64)	0.401659	33	1.07 (0.67-1.71)	0.77515	18	1.16 (0.67-2.00)	0.600227	13
Tension headache	0.88 (0.64-1.20)	0.403506	40	1.09 (0.72-1.63)	0.691824	28	0.87 (0.55-1.36)	0.53425	20
Typical atrial flutter*	0.70 (0.31-1.61)	0.406402	32	0.82 (0.32-2.14)	0.688326	24	0.57 (0.30-1.05)	0.0724191	10
Pelvic organ prolapse and fistulas	1.11 (0.87-1.40)	0.408052	70	1.00 (0.72-1.39)	0.994061	37	1.31 (0.83-2.07)	0.248467	34
Inflammation of the eye	1.13 (0.84-1.53)	0.411776	207	1.18 (0.76-1.84)	0.451738	124	0.96 (0.77-1.21)	0.745465	77
Ovarian cyst	1.14 (0.83-1.55)	0.411883	41	0.99 (0.54-1.84)	0.985703	18	1.36 (0.94-1.98)	0.104579	28
Degenerative disc disease	1.05 (0.94-1.16)	0.412243	346	1.01 (0.88-1.17)	0.847063	200	1.09 (0.94-1.26)	0.247191	179
Nonexuadative (dry) age-related macular degeneration	1.11 (0.86-1.43)	0.413795	64	1.10 (0.78-1.56)	0.590776	43	1.02 (0.70-1.48)	0.909259	28
Insomnia	1.07 (0.91-1.26)	0.415745	362	1.03 (0.89-1.18)	0.695106	201	1.17 (0.92-1.47)	0.201224	193
Skull and face fracture	0.86 (0.59-1.25)	0.416178	28	0.87 (0.55-1.39)	0.566993	18	0.80 (0.46-1.38)	0.419362	13
Bursitis	1.11 (0.86-1.44)	0.416834	219	1.21 (0.83-1.76)	0.332225	146	0.96 (0.77-1.20)	0.722091	98
Disorders of muscle	1.06 (0.93-1.20)	0.417522	228	1.08 (0.91-1.28)	0.374709	133	0.99 (0.81-1.21)	0.928995	98
Chronic atrial fibrillation*	1.08 (0.89-1.31)	0.420828	111	1.13 (0.90-1.42)	0.278605	77	1.06 (0.79-1.42)	0.686724	46
Vitamin B group deficiency	1.05 (0.93-1.20)	0.421604	239	1.12 (0.95-1.31)	0.167291	155	1.05 (0.88-1.27)	0.577592	114
Bell's palsy	1.20 (0.77-1.87)	0.423122	20	1.31 (0.76-2.26)	0.338399	13	1.48 (0.83-2.61)	0.180806	12
Abnormal electrocardiogram [ECG] [EKG]	1.06 (0.92-1.21)	0.425432	222	1.16 (0.98-1.36)	0.0783228	151	1.03 (0.81-1.30)	0.806737	119
Elevated white blood cell count [Leukocytosis]	1.16 (0.81-1.66)	0.42836	359	1.12 (0.73-1.70)	0.606289	208	1.12 (0.73-1.74)	0.602825	166
Retinal vasculopathy	1.20 (0.76-1.90)	0.429934	19	1.32 (0.73-2.41)	0.357292	11	1.55 (0.85-2.82)	0.151059	11
Acute cough*	0.94 (0.81-1.09)	0.433453	175	0.80 (0.65-0.99)	0.036571	89	1.04 (0.77-1.40)	0.816842	94
Myopia	1.09 (0.88-1.34)	0.434057	91	1.06 (0.81-1.39)	0.679411	52	1.19 (0.91-1.56)	0.192149	55
Alkalosis	4.21 (0.11-154.36)	0.434482	43	5.32 (0.13-218.67)	0.378088	30	0.82 (0.50-1.35)	0.443523	16
Retinal hemorrhage	1.20 (0.76-1.89)	0.439475	19	1.27 (0.72-2.25)	0.411947	12	1.33 (0.71-2.48)	0.374453	10
Abnormal mammogram	1.10 (0.87-1.39)	0.443722	70	0.98 (0.70-1.37)	0.917109	35	1.18 (0.87-1.59)	0.282372	43
Left bundle branch block	1.13 (0.83-1.52)	0.444343	83	1.08 (0.82-1.42)	0.578088	53	0.98 (0.61-1.58)	0.93459	35
Benign neoplasm of rectum and anus	1.10 (0.86-1.40)	0.444479	107	1.25 (0.89-1.76)	0.204438	68	1.14 (0.76-1.72)	0.531313	60
Pathological fracture	1.09 (0.87-1.38)	0.445595	137	1.24 (0.99-1.55)	0.0575441	97	1.17 (0.77-1.79)	0.454131	68
Abnormality of the lymph nodes	1.18 (0.77-1.80)	0.445831	249	1.42 (1.20-1.67)	2.82e-05	149	1.19 (0.97-1.45)	0.0881228	99
Hypoglycemia	1.08 (0.89-1.31)	0.446952	104	1.12 (0.87-1.43)	0.386072	64	1.07 (0.82-1.41)	0.610953	53
Retinopathy	1.12 (0.84-1.49)	0.448626	48	1.13 (0.77-1.66)	0.522548	27	1.13 (0.74-1.72)	0.57117	22
Gastroparesis	1.16 (0.79-1.70)	0.449286	27	1.04 (0.29-3.66)	0.955193	14	1.73 (1.13-2.63)	0.0111204	22
Inflammatory bowel disease	1.59 (0.48-5.26)	0.450294	40	1.73 (0.55-5.43)	0.349526	23	1.41 (0.90-2.23)	0.134581	19
Acute cystitis	1.05 (0.92-1.21)	0.45127	216	1.10 (0.93-1.30)	0.276761	137	0.95 (0.78-1.17)	0.637597	95
Contact dermatitis	1.06 (0.91-1.24)	0.452744	162	1.07 (0.88-1.31)	0.48095	98	1.09 (0.88-1.35)	0.4341	84
Lipoma of skin subcutaneous tissue	1.20 (0.74-1.94)	0.453526	47	1.31 (0.67-2.57)	0.426198	29	0.96 (0.64-1.45)	0.843742	23
Hepatitis	1.18 (0.77-1.81)	0.453904	42	1.63 (1.14-2.34)	0.00796682	30	0.63 (0.35-1.13)	0.122491	11
Calcaneal spur	0.88 (0.64-1.22)	0.454077	38	1.02 (0.68-1.52)	0.931009	24	1.21 (0.83-1.75)	0.319095	28
Hemorrhagic stroke	1.09 (0.86-1.39)	0.455321	71	1.16 (0.86-1.56)	0.331349	45	1.15 (0.81-1.63)	0.424805	32
Portal hypertension	1.12 (0.83-1.49)	0.46109	46	1.21 (0.83-1.77)	0.322339	27	1.57 (0.71-3.50)	0.266388	25
Peripheral vascular disease NOS [includes PAD]	1.07 (0.89-1.29)	0.461747	195	1.15 (0.97-1.37)	0.108132	134	1.02 (0.69-1.51)	0.905426	91
Problems related to lifestyle	1.14 (0.80-1.64)	0.461975	40	1.17 (0.79-1.72)	0.430815	26	1.33 (0.92-1.94)	0.130897	28
Drug induced neutropenia	1.32 (0.63-2.78)	0.463252	73	1.40 (0.61-3.22)	0.432209	43	1.27 (0.78-2.07)	0.33307	29
Sicca syndrome [Sjogren syndrome]	1.13 (0.82-1.56)	0.463438	38	0.92 (0.59-1.45)	0.729318	19	1.29 (0.83-2.00)	0.262898	22
Conductive hearing loss	0.87 (0.59-1.28)	0.465593	26	0.83 (0.49-1.40)	0.480575	14	1.14 (0.70-1.87)	0.601611	16
Throat pain	0.90 (0.67-1.20)	0.46638	47	1.10 (0.78-1.56)	0.584085	32	0.86 (0.48-1.56)	0.619375	22
Osteoporosis	0.94 (0.80-1.11)	0.466408	298	0.96 (0.83-1.11)	0.556526	182	0.98 (0.84-1.16)	0.852244	149
Overactive bladder	0.92 (0.74-1.15)	0.47058	80	0.87 (0.65-1.16)	0.337787	48	0.93 (0.69-1.26)	0.634268	42
Carcinoma in situ of skin	1.10 (0.85-1.41)	0.474503	63	1.18 (0.88-1.59)	0.27779	44	1.11 (0.71-1.74)	0.640974	29
Acute bronchitis	1.06 (0.91-1.23)	0.474521	166	1.01 (0.79-1.30)	0.9448	91	1.03 (0.77-1.39)	0.826195	80
Secondary hypertension	1.09 (0.87-1.36)	0.474556	77	1.08 (0.81-1.45)	0.584224	46	1.10 (0.80-1.51)	0.539407	39
Hyperparathyroidism	0.92 (0.73-1.16)	0.475808	76	1.03 (0.78-1.36)	0.83616	50	0.99 (0.72-1.35)	0.934993	40
Acquired deformities of fingers and toes	1.07 (0.89-1.28)	0.476136	123	0.97 (0.76-1.24)	0.797938	65	1.24 (0.95-1.61)	0.115089	56
Nontraumatic subarachnoid hemorrhage	1.18 (0.75-1.86)	0.476929	40	1.42 (0.56-3.62)	0.461829	23	1.33 (0.86-2.04)	0.19747	21
Renal tubulo-interstitial diseases	1.06 (0.91-1.23)	0.47741	166	1.07 (0.88-1.31)	0.491105	100	1.00 (0.79-1.28)	0.985397	66
Extrapyramidal and movement disorders	1.06 (0.91-1.23)	0.478436	165	1.15 (0.95-1.40)	0.151967	105	0.99 (0.69-1.41)	0.947083	59
Irritable bowel syndrome	1.07 (0.89-1.29)	0.478932	113	1.20 (0.95-1.51)	0.126404	73	1.08 (0.83-1.40)	0.572698	56
Other disorders of the eyelids	0.90 (0.68-1.20)	0.480303	97	0.90 (0.69-1.16)	0.398326	59	0.93 (0.70-1.25)	0.642717	45
Mixed hyperlipidemia	0.97 (0.88-1.06)	0.480912	440	0.95 (0.84-1.07)	0.394617	256	0.98 (0.86-1.11)	0.71791	224
Disorders of pigmentation	1.12 (0.82-1.51)	0.481002	194	1.04 (0.81-1.32)	0.780349	113	1.06 (0.85-1.32)	0.596915	94
Benign neoplasm of other connective and soft tissue	1.15 (0.78-1.71)	0.481558	25	1.49 (0.93-2.37)	0.0962654	18	1.10 (0.62-1.94)	0.751132	12
Slurred speech*	1.15 (0.77-1.72)	0.481946	25	1.38 (0.88-2.18)	0.162125	19	1.15 (0.51-2.59)	0.731491	14
Tinnitus	1.20 (0.72-2.02)	0.482426	170	1.10 (0.61-1.99)	0.749893	96	1.23 (0.87-1.74)	0.233079	93
Hallucinations	0.88 (0.62-1.25)	0.482586	32	0.87 (0.55-1.37)	0.542572	19	1.00 (0.61-1.63)	0.989107	16
Other disorders of arteries and arterioles	1.08 (0.87-1.36)	0.483183	78	0.86 (0.63-1.18)	0.360764	39	1.21 (0.89-1.66)	0.227946	40
Scar conditions and fibrosis of skin	1.18 (0.74-1.87)	0.485351	125	1.09 (0.69-1.72)	0.705487	74	1.20 (0.89-1.63)	0.225023	71
Gastrointestinal obstruction	1.13 (0.80-1.59)	0.48553	167	0.96 (0.76-1.21)	0.722411	86	1.23 (0.99-1.53)	0.0675869	81
Intestinal fistula	1.21 (0.71-2.05)	0.486299	14	1.81 (0.97-3.39)	0.0643841	10	1.91 (1.02-3.57)	0.0436624	10
Cerebral atherosclerosis	1.30 (0.62-2.74)	0.487653	40	1.70 (0.69-4.23)	0.251824	31	0.97 (0.58-1.61)	0.894761	15
Nontraumatic intracerebral hemorrhage	1.12 (0.81-1.54)	0.488584	39	1.23 (0.83-1.82)	0.297997	26	1.06 (0.66-1.71)	0.814352	17
Stimulant abuse or dependance	1.17 (0.75-1.84)	0.490588	19	1.82 (1.07-3.08)	0.0263235	14	1.78 (1.11-2.87)	0.0177825	17
Inflammatory spondylopathies	1.08 (0.86-1.36)	0.490638	76	1.08 (0.80-1.46)	0.602889	44	0.87 (0.60-1.28)	0.484337	27
Sprains and strains of wrist and hand	0.88 (0.62-1.26)	0.492263	31	0.85 (0.46-1.55)	0.59117	17	1.10 (0.72-1.69)	0.661907	21
Malignant neoplasm of the breast	1.08 (0.87-1.35)	0.494673	80	1.34 (1.03-1.74)	0.0281751	58	0.87 (0.46-1.67)	0.680918	23
Effusion of joint	1.10 (0.84-1.42)	0.494806	227	1.06 (0.87-1.29)	0.557219	140	1.11 (0.77-1.62)	0.574013	114
Atrioventricular block, first degree	1.09 (0.85-1.39)	0.49879	67	1.14 (0.85-1.53)	0.369132	46	1.25 (0.91-1.70)	0.163345	41
Bacterial infection of the skin	1.19 (0.72-1.98)	0.499117	49	1.38 (0.85-2.23)	0.19161	35	0.99 (0.57-1.71)	0.970205	13
Temporomandibular joint disorders	1.12 (0.81-1.55)	0.501309	37	1.11 (0.72-1.71)	0.626142	21	1.10 (0.70-1.74)	0.665894	19
Disorders of refraction and accommodation	0.94 (0.78-1.13)	0.502441	112	0.70 (0.37-1.32)	0.26845	56	0.88 (0.39-2.00)	0.76396	49
Congenital anomaly of the coronary artery	0.90 (0.66-1.22)	0.504281	42	1.00 (0.69-1.44)	0.994387	29	0.87 (0.52-1.45)	0.598313	15
Facial weakness	1.10 (0.82-1.48)	0.507484	47	1.22 (0.86-1.73)	0.274465	32	0.96 (0.62-1.49)	0.855643	20
Acute tonsillitis and adenoiditis	1.16 (0.75-1.78)	0.511206	21	1.15 (0.65-2.03)	0.628812	12	1.60 (0.91-2.83)	0.104789	12
Bacterial enteritis	1.19 (0.70-2.03)	0.512692	77	1.51 (1.01-2.25)	0.0431529	51	1.49 (1.07-2.10)	0.0200414	34
Diverticulitis	1.09 (0.84-1.43)	0.513516	73	1.41 (0.66-3.01)	0.369054	48	0.95 (0.67-1.33)	0.752253	33
Resistance to beta lactam antibiotics	1.29 (0.60-2.81)	0.514631	18	1.70 (0.58-4.99)	0.338091	14	1.61 (0.46-5.67)	0.455891	11
Macular degeneration	1.07 (0.87-1.31)	0.515289	110	1.24 (0.82-1.87)	0.305374	76	1.00 (0.74-1.36)	0.987335	41
Other hearing abnormality	1.20 (0.69-2.07)	0.517855	127	1.09 (0.57-2.08)	0.794874	65	1.28 (0.89-1.84)	0.189256	61
Eye infection, viral	1.13 (0.77-1.66)	0.51842	27	1.47 (0.86-2.48)	0.15543	20	1.44 (0.85-2.44)	0.176879	14
Drusen (degenerative) of macula	0.88 (0.60-1.29)	0.520185	32	0.96 (0.59-1.57)	0.880792	23	1.04 (0.67-1.62)	0.851198	20
Idiopathic scoliosis	1.11 (0.80-1.55)	0.520601	36	1.13 (0.74-1.72)	0.58067	22	1.10 (0.67-1.79)	0.7179	16
Disorders of autonomic nervous system	1.11 (0.81-1.52)	0.520961	40	1.29 (0.88-1.89)	0.195179	27	0.94 (0.57-1.57)	0.826133	15
Hepatic failure	1.10 (0.82-1.47)	0.525121	46	1.19 (0.82-1.73)	0.356396	28	1.16 (0.78-1.74)	0.459675	24
Candidiasis of vulva and vagina	1.14 (0.77-1.68)	0.526039	52	1.13 (0.68-1.89)	0.636604	29	1.13 (0.74-1.72)	0.577591	24
Aphasia and dysphasia	1.09 (0.84-1.40)	0.526476	61	1.10 (0.80-1.52)	0.544276	39	0.95 (0.64-1.39)	0.780255	26
Other and unspecified dorsopathies	1.06 (0.89-1.25)	0.527041	140	1.05 (0.78-1.41)	0.76015	83	1.01 (0.78-1.30)	0.94051	59
Acute cholecystitis	1.20 (0.67-2.15)	0.53068	26	1.12 (0.41-3.03)	0.827623	17	1.04 (0.56-1.93)	0.912353	10
Proteinuria	0.94 (0.76-1.15)	0.530769	93	1.01 (0.78-1.30)	0.966297	59	1.00 (0.76-1.32)	0.998276	51
Varicose veins of lower extremities	0.94 (0.77-1.15)	0.533013	95	1.12 (0.88-1.41)	0.358992	71	0.98 (0.68-1.40)	0.89286	49
Dementias	1.08 (0.84-1.39)	0.53329	167	1.03 (0.83-1.27)	0.822464	108	1.01 (0.80-1.28)	0.928304	70
Disorders of vestibular function	1.07 (0.87-1.32)	0.538266	118	1.06 (0.84-1.34)	0.602751	72	1.31 (0.78-2.19)	0.312829	51
Malignant neoplasm of the pancreas	1.22 (0.65-2.29)	0.539027	29	1.41 (0.74-2.66)	0.294348	19	1.27 (0.74-2.20)	0.387513	13
Allergy to insects	1.07 (0.87-1.31)	0.548426	91	1.26 (0.98-1.62)	0.075453	62	1.00 (0.74-1.35)	0.992585	42
Alcohol abuse and dependence	1.08 (0.85-1.37)	0.549662	67	1.11 (0.81-1.52)	0.532295	39	1.25 (0.91-1.71)	0.168551	39
Rheumatic heart disease	1.07 (0.86-1.33)	0.549997	302	1.09 (0.82-1.45)	0.549327	195	1.12 (0.84-1.48)	0.435782	142
Pheochromocytoma	1.13 (0.75-1.70)	0.550757	24	1.27 (0.69-2.33)	0.448246	15	0.93 (0.50-1.73)	0.808549	10
Palpitations	1.08 (0.84-1.39)	0.551966	262	1.10 (0.69-1.74)	0.699909	162	0.95 (0.79-1.14)	0.600667	118
Bronchiectasis	1.08 (0.84-1.38)	0.55376	64	1.04 (0.66-1.63)	0.861848	38	1.26 (0.90-1.75)	0.173157	36
Chronic hepatitis	0.86 (0.52-1.42)	0.553979	27	1.19 (0.76-1.87)	0.44808	19	0.75 (0.43-1.29)	0.296001	13
Changes in skin texture	1.11 (0.79-1.56)	0.556079	34	1.13 (0.73-1.74)	0.578625	21	1.17 (0.75-1.84)	0.492461	19
Acute pancreatitis	0.90 (0.63-1.28)	0.558373	32	0.97 (0.62-1.53)	0.905745	19	1.07 (0.68-1.68)	0.763507	19
Other endocrine disorders, NOS	0.90 (0.62-1.29)	0.560163	29	0.66 (0.38-1.13)	0.129853	13	1.41 (0.90-2.21)	0.137904	19
Cardiac arrest	0.91 (0.66-1.25)	0.561177	39	0.95 (0.64-1.42)	0.807733	24	0.88 (0.55-1.40)	0.586781	18
Frequency of urination and polyuria	0.96 (0.82-1.11)	0.561618	301	0.96 (0.73-1.25)	0.745434	181	1.02 (0.88-1.20)	0.766538	158
Disorders resulting from impaired renal function	0.94 (0.76-1.16)	0.562215	85	1.02 (0.78-1.34)	0.875877	53	0.82 (0.59-1.13)	0.216863	37
Dysarthria	1.09 (0.82-1.43)	0.565339	51	1.21 (0.86-1.69)	0.267168	35	0.93 (0.61-1.43)	0.745849	21
Hemorrhage, NOS	1.09 (0.81-1.46)	0.566386	46	1.40 (1.00-1.95)	0.0475305	36	0.85 (0.54-1.36)	0.50062	18
Palmar fascial fibromatosis [Dupuytren]	1.10 (0.80-1.50)	0.569099	39	1.25 (0.87-1.81)	0.229582	29	1.22 (0.72-2.06)	0.462569	16
Abnormal level of blood mineral*	0.87 (0.54-1.40)	0.569342	20	0.91 (0.53-1.58)	0.745604	13	0.86 (0.48-1.57)	0.629808	11
Voice disturbance	1.07 (0.86-1.33)	0.569392	82	1.18 (0.89-1.56)	0.241918	51	1.02 (0.74-1.42)	0.885127	36
Rheumatic fever and chronic rheumatic heart diseases	0.96 (0.84-1.10)	0.570995	224	0.95 (0.80-1.13)	0.581821	137	0.96 (0.78-1.19)	0.729453	84
Other specified diabetes*	1.10 (0.79-1.53)	0.571959	36	0.87 (0.54-1.40)	0.567233	17	1.00 (0.62-1.62)	0.990528	17
Paresthesia of skin*	0.90 (0.62-1.30)	0.572983	160	0.89 (0.60-1.33)	0.572652	98	0.90 (0.61-1.33)	0.608829	92
Costochondritis [Tietze's disease]	1.12 (0.76-1.65)	0.57809	26	0.93 (0.54-1.61)	0.79852	13	1.40 (0.85-2.28)	0.184326	16
Disorders of uterus, except cervix	1.10 (0.79-1.51)	0.578653	38	1.30 (0.72-2.35)	0.389783	19	1.23 (0.82-1.84)	0.312581	24
Irregular menstrual cycle/bleeding	1.11 (0.77-1.59)	0.580614	30	1.64 (0.91-2.96)	0.0991658	17	0.79 (0.46-1.36)	0.394678	13
Peripheral vascular disease	1.08 (0.81-1.44)	0.581473	157	1.26 (0.89-1.78)	0.197492	108	1.07 (0.51-2.23)	0.865922	55
Rhabdomyolysis	1.15 (0.70-1.90)	0.581583	18	1.16 (0.61-2.19)	0.647467	11	1.22 (0.65-2.28)	0.535501	10
Acute lower respiratory infection	1.08 (0.83-1.39)	0.58366	334	1.02 (0.71-1.46)	0.907589	204	1.03 (0.84-1.28)	0.768428	134
Permanent atrial fibrillation*	0.91 (0.66-1.27)	0.583806	37	0.99 (0.62-1.58)	0.955691	27	0.63 (0.36-1.11)	0.112205	12
Food allergy	0.92 (0.70-1.23)	0.585518	49	1.02 (0.70-1.47)	0.92934	29	1.08 (0.47-2.48)	0.847524	20
Obstructive sleep apnea	0.97 (0.85-1.09)	0.585525	298	1.02 (0.83-1.25)	0.873471	181	1.04 (0.88-1.23)	0.667791	167
Muscle weakness (generalized)	1.03 (0.93-1.14)	0.586481	370	1.06 (0.93-1.21)	0.344546	231	0.97 (0.83-1.14)	0.700153	152
Influenza virus	1.05 (0.87-1.28)	0.589757	107	1.15 (0.90-1.46)	0.271381	66	0.91 (0.68-1.22)	0.543857	46
Hydrocele	1.13 (0.73-1.75)	0.590118	24	0.93 (0.54-1.61)	0.791228	13	1.39 (0.61-3.15)	0.434922	13
Paroxysmal atrial fibrillation*	1.04 (0.89-1.22)	0.590597	278	1.08 (0.93-1.24)	0.321853	187	1.03 (0.79-1.33)	0.847718	127
Skin changes due to chronic exposure to nonionizing radiation	1.08 (0.81-1.44)	0.593007	271	1.09 (0.81-1.45)	0.57789	172	0.98 (0.80-1.21)	0.850779	115
Psychoactive substance dependance	1.06 (0.85-1.32)	0.594715	84	0.93 (0.68-1.26)	0.637929	41	1.15 (0.86-1.53)	0.35483	46
Rosacea	0.91 (0.63-1.30)	0.595353	78	1.02 (0.75-1.38)	0.902153	54	0.83 (0.58-1.18)	0.301236	30
Pain in leg*	0.97 (0.85-1.10)	0.59749	242	0.94 (0.72-1.22)	0.642232	146	1.06 (0.90-1.26)	0.465567	142
Restless legs syndrome	0.94 (0.75-1.18)	0.598739	81	1.05 (0.75-1.47)	0.774798	54	0.82 (0.59-1.14)	0.23489	36
Hearing impairment	1.06 (0.85-1.31)	0.598955	392	1.04 (0.92-1.19)	0.505569	248	1.01 (0.78-1.31)	0.943446	162
Spinal stenosis	1.03 (0.92-1.16)	0.599255	289	1.10 (0.96-1.27)	0.174111	191	0.98 (0.76-1.25)	0.851552	138
Varicose veins	0.90 (0.62-1.32)	0.599399	88	0.98 (0.69-1.38)	0.89085	56	0.83 (0.59-1.19)	0.318308	35
Diabetes mellitus due to underlying condition*	0.84 (0.45-1.59)	0.599781	37	0.76 (0.42-1.37)	0.362807	20	0.83 (0.53-1.31)	0.427258	19
Rotator cuff tear or rupture	1.05 (0.87-1.26)	0.599898	116	0.90 (0.71-1.16)	0.429291	63	1.31 (0.81-2.10)	0.269806	65
Dermatophytosis of foot [Athelet's foot]	1.07 (0.84-1.36)	0.600189	66	1.07 (0.77-1.48)	0.693256	41	1.23 (0.87-1.74)	0.237001	37
Congenital malformations of intestine	1.10 (0.78-1.55)	0.600744	33	1.29 (0.85-1.97)	0.231168	22	1.04 (0.62-1.73)	0.884399	15
Cramp and spasm	0.91 (0.65-1.28)	0.601092	155	0.98 (0.75-1.28)	0.861396	90	0.95 (0.76-1.19)	0.659721	77
Mononeuritis of lower limb	0.94 (0.74-1.19)	0.601389	67	1.05 (0.78-1.41)	0.752976	44	0.92 (0.65-1.30)	0.621377	32
Rheumatoid arthritis with rheumatoid factor*	1.11 (0.75-1.63)	0.60246	43	1.52 (0.74-3.12)	0.252012	27	1.12 (0.73-1.72)	0.617049	21
Dementias and cerebral degeneration	1.04 (0.89-1.22)	0.603874	168	1.32 (0.74-2.35)	0.347656	107	1.08 (0.84-1.39)	0.544431	61
Aortic stenosis	0.95 (0.78-1.16)	0.606727	102	0.99 (0.78-1.25)	0.903843	69	0.88 (0.65-1.19)	0.402311	44
Abnormal cardiac sounds	0.94 (0.73-1.20)	0.608118	66	1.01 (0.74-1.37)	0.968273	41	0.87 (0.59-1.29)	0.487389	25
Erythematous conditions	1.13 (0.70-1.84)	0.608991	78	1.21 (0.73-2.00)	0.470529	51	0.92 (0.65-1.31)	0.651386	31
Hypercholesterolemia	0.97 (0.86-1.10)	0.616092	511	1.01 (0.82-1.25)	0.905594	305	0.93 (0.82-1.05)	0.234119	244
Renal osteodystrophy	0.93 (0.70-1.23)	0.61706	50	1.03 (0.72-1.48)	0.86859	30	0.79 (0.51-1.23)	0.300501	20
Urge incontinence	0.93 (0.69-1.25)	0.617124	94	0.94 (0.70-1.26)	0.684269	60	0.93 (0.65-1.33)	0.691181	50
Myalgia	0.97 (0.85-1.10)	0.61855	235	1.02 (0.84-1.24)	0.866928	145	0.88 (0.73-1.06)	0.184263	109
Vasomotor rhinitis*	0.92 (0.66-1.28)	0.619065	35	1.06 (0.71-1.59)	0.779451	24	0.93 (0.58-1.50)	0.769334	17
Polyneuropathies	1.03 (0.93-1.14)	0.619371	369	1.10 (0.97-1.25)	0.133554	238	0.95 (0.82-1.11)	0.541665	171
Synovitis and tenosynovitis	0.95 (0.79-1.15)	0.619654	156	0.89 (0.69-1.16)	0.403852	86	0.97 (0.77-1.22)	0.800003	75
Perforation of tympanic membrane	1.21 (0.58-2.52)	0.620642	18	1.07 (0.55-2.07)	0.837572	10	1.50 (0.64-3.52)	0.353229	10
Acute Pharyngitis	1.09 (0.77-1.54)	0.623885	274	1.13 (0.82-1.54)	0.460346	163	1.09 (0.85-1.41)	0.499616	136
Nail dystrophy*	1.07 (0.82-1.39)	0.627559	57	1.00 (0.71-1.41)	0.983756	33	1.22 (0.87-1.70)	0.250856	35
Tremor	0.95 (0.78-1.16)	0.628359	104	0.96 (0.75-1.23)	0.77007	65	1.04 (0.80-1.35)	0.776093	56
Sleep related movement disorders	1.06 (0.84-1.32)	0.634037	79	1.49 (0.61-3.61)	0.379542	51	1.37 (0.33-5.70)	0.661802	29
Dental caries	1.11 (0.73-1.69)	0.634317	66	1.18 (0.71-1.96)	0.522471	38	1.02 (0.72-1.44)	0.91719	32
Esophageal varices	0.91 (0.62-1.34)	0.635391	26	0.96 (0.57-1.63)	0.878004	14	1.11 (0.68-1.82)	0.674555	16
Hypertrophy of nasal turbinates	1.07 (0.81-1.40)	0.637193	54	0.85 (0.56-1.28)	0.432749	23	1.35 (0.97-1.89)	0.0761014	35
Synoviopathy and bursopathy	1.05 (0.85-1.30)	0.639871	279	1.13 (0.85-1.51)	0.403232	168	0.92 (0.76-1.11)	0.375208	104
Alzheimer's disease	1.12 (0.69-1.83)	0.640422	65	1.20 (0.61-2.38)	0.599918	43	1.26 (0.73-2.19)	0.4005	33
Melanocytic nevi*	1.06 (0.82-1.37)	0.643297	252	1.04 (0.73-1.47)	0.842827	148	0.98 (0.83-1.17)	0.82558	130
Aortic valve disorders	1.03 (0.91-1.16)	0.643509	286	1.01 (0.87-1.17)	0.88553	180	0.99 (0.83-1.19)	0.947898	119
Hyperglyceridemia	0.98 (0.89-1.07)	0.643845	449	0.97 (0.86-1.10)	0.64412	264	0.97 (0.85-1.11)	0.680377	225
Hypertensive crisis*	1.12 (0.70-1.79)	0.645959	65	1.12 (0.54-2.31)	0.761234	42	1.20 (0.65-2.22)	0.554298	38
Joint derangements and related disorders	0.95 (0.76-1.19)	0.648619	80	1.08 (0.82-1.43)	0.579446	50	0.94 (0.68-1.30)	0.71368	37
Nasal congestion*	0.96 (0.82-1.14)	0.64958	144	1.00 (0.82-1.24)	0.967737	90	1.05 (0.85-1.30)	0.665952	84
Noninflammatory disorders of vulva and perineum	1.14 (0.65-2.00)	0.654179	44	1.27 (0.88-1.82)	0.19671	30	0.87 (0.34-2.18)	0.761993	19
Male sexual dysfuction	0.87 (0.47-1.62)	0.654534	90	0.99 (0.75-1.31)	0.949957	51	0.94 (0.69-1.29)	0.718773	39
Carpal tunnel syndrome, bilateral*	1.07 (0.80-1.43)	0.656595	47	1.05 (0.72-1.53)	0.790909	28	0.92 (0.61-1.38)	0.678365	23
Lump or mass in breast or nonspecific abnormal breast exam	1.03 (0.89-1.20)	0.65723	178	0.98 (0.80-1.20)	0.847926	92	1.12 (0.92-1.36)	0.246578	105
Visual field defects	0.93 (0.67-1.29)	0.660274	37	1.27 (0.89-1.81)	0.195138	31	0.76 (0.36-1.60)	0.469271	14
Meibomian gland dysfunction of eyelid*	1.06 (0.81-1.39)	0.660934	55	1.09 (0.77-1.55)	0.62825	37	0.95 (0.66-1.36)	0.761581	30
Vitamin D deficiency	1.03 (0.90-1.18)	0.663822	457	1.04 (0.92-1.17)	0.52935	271	1.09 (0.96-1.23)	0.199019	241
Chronic obstructive pulmonary disease [COPD]	1.06 (0.82-1.37)	0.664035	313	1.02 (0.77-1.36)	0.872576	186	1.09 (0.87-1.36)	0.459053	139
Bilateral hearing loss	0.98 (0.87-1.09)	0.664931	323	0.94 (0.82-1.09)	0.424551	199	1.03 (0.88-1.20)	0.71295	168
Diseases of the jaws	1.06 (0.81-1.40)	0.665369	51	1.20 (0.84-1.71)	0.323627	31	0.99 (0.65-1.51)	0.979284	22
Dysphonia	0.95 (0.75-1.21)	0.666158	91	1.06 (0.81-1.39)	0.655176	61	0.97 (0.73-1.29)	0.839683	48
Dehydration	1.08 (0.75-1.55)	0.666708	312	1.00 (0.50-1.97)	0.988805	186	0.90 (0.56-1.43)	0.640903	125
Generalized anxiety disorder	1.04 (0.87-1.25)	0.669976	119	1.18 (0.94-1.48)	0.151972	77	0.95 (0.74-1.23)	0.704707	59
Raynaud's syndrome	0.92 (0.62-1.35)	0.67199	26	1.08 (0.68-1.73)	0.732239	18	1.05 (0.61-1.82)	0.853351	13
Disorders of the middle ear	1.05 (0.83-1.33)	0.673382	171	1.14 (0.85-1.54)	0.388135	105	0.92 (0.72-1.18)	0.513898	66
Phobic disorders	0.93 (0.66-1.31)	0.674631	33	1.22 (0.82-1.81)	0.329278	25	0.71 (0.40-1.26)	0.240451	12
Flat foot [pes planus]	1.08 (0.74-1.58)	0.676348	46	0.92 (0.60-1.40)	0.68877	22	1.45 (0.71-2.94)	0.304264	28
Pulmonary fibrosis	1.05 (0.84-1.31)	0.678017	82	1.05 (0.80-1.39)	0.719421	51	0.96 (0.69-1.34)	0.813897	36
Chondropathies	1.06 (0.82-1.37)	0.680223	59	1.01 (0.71-1.44)	0.949541	31	1.14 (0.81-1.62)	0.456662	32
Hemorrhage of the eye	0.93 (0.65-1.32)	0.681046	32	0.81 (0.50-1.33)	0.412644	16	0.97 (0.58-1.65)	0.923737	14
Embolism of cerebral or precerebral arteries	0.94 (0.68-1.28)	0.68241	40	1.09 (0.76-1.58)	0.637007	29	0.91 (0.56-1.47)	0.702399	17
Impaired fasting glucose	1.04 (0.85-1.29)	0.683003	91	1.06 (0.81-1.38)	0.670193	56	0.95 (0.71-1.27)	0.725209	45
Peritonitis	1.17 (0.56-2.44)	0.684814	27	1.55 (0.54-4.43)	0.416054	18	0.75 (0.41-1.35)	0.335007	11
Iliotibial band syndrome*	0.92 (0.61-1.38)	0.686308	24	0.85 (0.50-1.44)	0.546817	14	0.87 (0.50-1.50)	0.614232	13
Chronic cystitis	1.09 (0.71-1.67)	0.688157	22	1.10 (0.64-1.91)	0.728854	13	1.41 (0.81-2.43)	0.222111	13
Pyogenic arthritis [Septic arthritis]	1.09 (0.71-1.69)	0.688614	21	1.14 (0.64-2.02)	0.650541	12	1.53 (0.92-2.55)	0.10364	15
Fracture of upper limb	1.04 (0.85-1.28)	0.689292	93	0.95 (0.72-1.24)	0.691441	53	1.04 (0.79-1.39)	0.76574	48
Chills (without fever)	1.09 (0.72-1.65)	0.6897	46	1.10 (0.74-1.65)	0.636006	28	1.14 (0.77-1.68)	0.506682	26
Hemangioma and lymphangioma	1.06 (0.79-1.42)	0.689703	113	1.02 (0.80-1.31)	0.857558	65	1.00 (0.74-1.34)	0.989774	45
Periodic limb movement disorder	0.91 (0.55-1.49)	0.694968	16	1.00 (0.52-1.92)	0.992357	11	1.10 (0.61-2.00)	0.745118	11
Congenital anomalies of the heart	0.96 (0.77-1.19)	0.697626	82	1.00 (0.76-1.31)	0.987112	52	0.87 (0.61-1.26)	0.470738	29
Supraventricular tachycardia	1.07 (0.75-1.52)	0.700393	116	1.23 (0.96-1.58)	0.106293	80	1.14 (0.88-1.47)	0.329138	60
Fractures	1.02 (0.91-1.15)	0.701325	307	1.06 (0.91-1.22)	0.449734	187	1.00 (0.84-1.19)	0.998352	128
Pericardial effusion (noninflammatory)*	1.05 (0.83-1.31)	0.701335	78	1.21 (0.92-1.59)	0.17417	53	0.75 (0.51-1.09)	0.134966	27
Disorders of choroid	0.94 (0.67-1.31)	0.701812	34	0.94 (0.61-1.44)	0.759757	21	0.94 (0.53-1.66)	0.828055	12
Seasonal allergic rhinitis	0.97 (0.83-1.13)	0.705201	170	0.92 (0.75-1.13)	0.426393	96	0.99 (0.80-1.22)	0.890459	87
Arterial embolism and thrombosis	1.04 (0.84-1.30)	0.70608	83	1.13 (0.86-1.48)	0.388948	54	1.06 (0.76-1.48)	0.735639	35
Hemangioma	1.03 (0.89-1.19)	0.706481	191	0.93 (0.77-1.13)	0.486228	109	0.89 (0.72-1.10)	0.28475	88
Astigmatism	0.96 (0.80-1.17)	0.706893	108	1.05 (0.83-1.32)	0.674326	74	0.92 (0.71-1.19)	0.532752	59
Ventricular premature depolarization*	1.04 (0.85-1.28)	0.707689	141	1.02 (0.83-1.27)	0.824653	86	1.07 (0.77-1.49)	0.692949	70
Heartburn	1.05 (0.81-1.36)	0.708461	59	1.07 (0.76-1.50)	0.700214	34	0.86 (0.59-1.25)	0.423108	27
Diplopia	1.05 (0.81-1.37)	0.709524	57	0.97 (0.56-1.69)	0.92214	35	1.14 (0.50-2.64)	0.751393	25
Chronic rhinitis	0.97 (0.82-1.15)	0.716236	133	1.12 (0.91-1.38)	0.264795	92	1.07 (0.70-1.63)	0.755564	65
Abnormal findings on examination of blood	0.98 (0.90-1.08)	0.716484	466	1.04 (0.92-1.19)	0.510843	300	1.03 (0.87-1.22)	0.718934	247
Seborrheic dermatitis	1.04 (0.85-1.26)	0.717334	104	1.00 (0.78-1.28)	0.982281	63	1.04 (0.79-1.38)	0.762969	51
Aortic aneurysm and ectasia	0.97 (0.83-1.14)	0.7181	153	0.92 (0.75-1.13)	0.416399	91	1.01 (0.76-1.36)	0.927117	64
Hypermetropia	1.05 (0.80-1.38)	0.718206	53	1.24 (0.90-1.70)	0.186289	39	1.16 (0.83-1.63)	0.384467	34
Fracture of foot and toe	1.07 (0.74-1.53)	0.718483	72	0.91 (0.34-2.47)	0.855258	38	1.43 (1.08-1.87)	0.011157	52
Disorders of testis	0.92 (0.59-1.44)	0.718506	31	0.75 (0.46-1.23)	0.251035	16	1.16 (0.56-2.40)	0.680956	15
Open angle glaucoma	1.11 (0.62-1.99)	0.719114	64	1.12 (0.63-2.01)	0.698045	43	1.16 (0.57-2.38)	0.680605	28
Esophagitis	1.05 (0.82-1.33)	0.720581	166	1.00 (0.82-1.22)	0.975795	96	1.22 (0.82-1.83)	0.327473	91
Anesthesia of skin*	0.95 (0.72-1.26)	0.721726	133	0.99 (0.69-1.44)	0.974618	85	0.86 (0.68-1.09)	0.200343	70
Pleurisy	1.12 (0.61-2.05)	0.722579	32	1.26 (0.51-3.13)	0.614851	22	1.26 (0.74-2.14)	0.395466	20
Diastolic heart failure	1.02 (0.90-1.16)	0.722693	239	1.03 (0.87-1.20)	0.747437	154	1.12 (0.94-1.34)	0.193028	125
Fibrosis and cirrhosis of liver	1.05 (0.80-1.37)	0.725371	55	1.03 (0.71-1.48)	0.892634	29	1.09 (0.75-1.59)	0.661419	27
Edema	1.04 (0.82-1.32)	0.727093	514	1.15 (1.03-1.28)	0.0127528	323	1.14 (1.01-1.29)	0.038997	259
Obstructive and reflux uropathy	1.03 (0.88-1.21)	0.731849	157	1.09 (0.90-1.33)	0.386944	103	0.98 (0.77-1.23)	0.839126	71
Suicidal ideations	1.06 (0.75-1.52)	0.734827	31	1.08 (0.68-1.72)	0.751842	18	0.81 (0.37-1.77)	0.590885	13
Acute upper respiratory infection	0.97 (0.82-1.15)	0.735285	482	0.99 (0.88-1.11)	0.853494	291	0.99 (0.78-1.26)	0.937254	220
Fasciopathy	1.03 (0.85-1.25)	0.737223	105	1.07 (0.84-1.37)	0.577357	64	1.02 (0.74-1.39)	0.925011	39
Stomatitis	0.91 (0.54-1.55)	0.737919	42	0.84 (0.32-2.19)	0.717822	27	0.73 (0.42-1.28)	0.276632	13
Disorders of lacrimal system	1.02 (0.89-1.18)	0.739753	192	1.13 (0.95-1.35)	0.178323	122	0.83 (0.64-1.06)	0.129812	63
Impaired glucose tolerance (oral)	0.86 (0.36-2.09)	0.742524	20	0.72 (0.29-1.74)	0.460493	10	0.90 (0.50-1.63)	0.726731	11
Sexual dysfunction and disorders	1.04 (0.81-1.34)	0.742937	63	1.01 (0.74-1.39)	0.944308	38	1.15 (0.79-1.67)	0.454716	28
Hallux rigidus	1.07 (0.71-1.60)	0.743989	24	1.29 (0.80-2.08)	0.301173	17	0.95 (0.53-1.73)	0.874771	11
Cardiac murmurs	1.06 (0.75-1.48)	0.745516	107	1.04 (0.81-1.32)	0.776571	67	1.00 (0.77-1.32)	0.978944	53
Dermatophytosis of the body	1.09 (0.65-1.80)	0.747443	28	0.99 (0.61-1.63)	0.979504	16	1.54 (0.99-2.40)	0.0542754	20
Nicotine dependence (current and history of)	0.87 (0.37-2.04)	0.749624	441	0.98 (0.47-2.04)	0.950766	256	0.95 (0.52-1.73)	0.875552	179
Mild cognitive impairment	1.03 (0.85-1.25)	0.751218	106	1.06 (0.84-1.34)	0.644745	71	0.98 (0.74-1.30)	0.903634	49
Other symptoms involving nervous system	1.05 (0.76-1.45)	0.751492	155	1.21 (0.78-1.86)	0.397119	107	1.11 (0.60-2.07)	0.738489	72
Nail disorders	1.04 (0.81-1.35)	0.752114	140	1.09 (0.78-1.52)	0.604404	91	1.33 (0.92-1.92)	0.129827	79
Abdominal tenderness	0.91 (0.49-1.68)	0.753961	22	1.24 (0.77-2.01)	0.376614	17	0.79 (0.42-1.47)	0.450552	10
Hashimoto thyroiditis [Chronic lymphocytic thyroiditis]	0.95 (0.66-1.35)	0.756636	31	0.85 (0.52-1.40)	0.532013	16	0.92 (0.57-1.51)	0.754327	16
Disturbances of sensation of smell and taste	0.94 (0.63-1.40)	0.756876	29	1.07 (0.68-1.68)	0.774054	19	0.88 (0.52-1.49)	0.637835	14
Pain in joints of hand	0.93 (0.57-1.51)	0.761663	63	1.12 (0.81-1.54)	0.49716	38	1.00 (0.71-1.42)	0.986591	32
Other symptoms/disorders or the urinary system	0.96 (0.76-1.23)	0.763085	167	0.96 (0.79-1.16)	0.685966	106	0.89 (0.72-1.11)	0.299798	81
Pain in foot and toes*	1.03 (0.86-1.22)	0.763376	355	1.06 (0.92-1.21)	0.424338	222	1.00 (0.80-1.24)	0.996588	185
Pain in shoulder	1.02 (0.92-1.12)	0.76482	385	0.98 (0.86-1.12)	0.77118	221	1.06 (0.92-1.21)	0.424419	211
Disorders of parathyroid gland	0.95 (0.68-1.33)	0.766739	61	0.93 (0.67-1.30)	0.678819	35	0.89 (0.60-1.31)	0.546353	26
Localized swelling, mass and lump of skin and subcutaneous tissue	1.05 (0.77-1.43)	0.767107	303	1.01 (0.70-1.46)	0.947189	174	1.00 (0.70-1.44)	0.978867	148
Periapical abscess	1.11 (0.55-2.23)	0.767264	34	0.86 (0.36-2.08)	0.73945	16	0.99 (0.38-2.60)	0.987659	14
Abnormal findings on diagnostic imaging of heart and coronary circulation*	0.96 (0.76-1.23)	0.770295	68	1.02 (0.76-1.37)	0.889316	45	1.11 (0.81-1.50)	0.520549	42
Diseases of tongue	0.95 (0.66-1.37)	0.771032	29	1.04 (0.62-1.74)	0.878483	18	1.17 (0.70-1.95)	0.540749	15
Vitreous opacities	1.03 (0.85-1.24)	0.771939	112	1.05 (0.82-1.33)	0.714754	68	1.11 (0.85-1.44)	0.450045	55
Otitis externa	1.08 (0.66-1.76)	0.773029	133	1.03 (0.63-1.67)	0.908334	80	1.14 (0.74-1.75)	0.551079	55
Bipolar disorder	0.95 (0.67-1.34)	0.775118	33	1.02 (0.65-1.60)	0.947938	19	0.91 (0.56-1.49)	0.70675	16
Contracture of joint	1.05 (0.73-1.53)	0.780837	28	1.27 (0.82-1.98)	0.288353	20	1.03 (0.61-1.75)	0.899799	14
Prediabetes*	1.02 (0.87-1.20)	0.78395	200	0.91 (0.75-1.10)	0.322946	109	1.05 (0.87-1.26)	0.633749	113
Sleep disorders	1.01 (0.92-1.11)	0.78523	461	1.03 (0.91-1.16)	0.668631	266	1.04 (0.91-1.19)	0.527625	215
Abnormality of gait and mobility	1.01 (0.92-1.12)	0.785704	416	1.09 (0.96-1.23)	0.17071	271	0.99 (0.86-1.15)	0.946066	177
Acute pyelonephritis	1.07 (0.67-1.71)	0.785718	42	1.03 (0.44-2.42)	0.94722	24	0.86 (0.51-1.46)	0.583924	14
Ovarian failure	0.93 (0.55-1.57)	0.787064	22	0.90 (0.52-1.55)	0.703774	13	0.83 (0.47-1.46)	0.515963	12
Chronic pain	1.01 (0.94-1.09)	0.787459	669	0.95 (0.86-1.05)	0.330283	379	1.05 (0.95-1.17)	0.36327	356
Disorders of lipoprotein metabolism and other lipidemias	1.06 (0.69-1.63)	0.788995	21	0.95 (0.52-1.72)	0.858727	11	1.15 (0.65-2.03)	0.635479	12
Acute skin changes due to ultraviolet radiation	1.06 (0.70-1.60)	0.797287	23	0.95 (0.54-1.69)	0.874011	12	1.14 (0.66-1.97)	0.643735	13
Atrophic conditions of skin	1.05 (0.73-1.50)	0.798506	31	1.12 (0.72-1.74)	0.620484	20	1.25 (0.78-2.02)	0.354419	17
Dermatophytosis	1.02 (0.88-1.17)	0.798859	197	0.99 (0.83-1.19)	0.927965	116	1.21 (0.97-1.50)	0.0916888	93
Cystic kidney disease	0.84 (0.21-3.32)	0.799074	41	1.43 (0.95-2.15)	0.0824647	24	1.11 (0.67-1.85)	0.687992	15
Wheelchair dependence	1.05 (0.72-1.53)	0.802539	28	1.08 (0.68-1.72)	0.751991	18	1.03 (0.61-1.75)	0.905358	14
Hyperglycemia	1.01 (0.92-1.12)	0.807907	391	1.01 (0.83-1.22)	0.929625	231	1.14 (1.00-1.30)	0.0511105	221
Atopic dermatitis	0.93 (0.52-1.67)	0.807932	52	0.85 (0.37-1.94)	0.694581	31	0.99 (0.67-1.45)	0.945601	26
Squamous blepharitis	1.05 (0.70-1.59)	0.8083	23	1.04 (0.63-1.74)	0.87249	15	1.09 (0.63-1.89)	0.752754	13
Posterior tibial tendinitis	0.94 (0.56-1.57)	0.808809	22	0.86 (0.34-2.16)	0.753036	12	1.09 (0.64-1.84)	0.757927	14
Ischemic cardiomyopathy*	1.03 (0.81-1.32)	0.809008	66	1.05 (0.77-1.43)	0.747465	42	1.28 (0.93-1.75)	0.128773	39
Abnormal results of cardiovascular function studies	0.97 (0.77-1.23)	0.819501	216	0.99 (0.69-1.43)	0.963585	134	0.90 (0.73-1.11)	0.335286	89
Disorders of menstruation and other abnormal bleeding from female genital tract	1.03 (0.79-1.35)	0.82076	55	1.43 (1.04-1.98)	0.0300973	37	1.03 (0.55-1.93)	0.919227	32
Cortical age-related cataract	1.04 (0.74-1.45)	0.8228	35	1.04 (0.68-1.59)	0.851878	22	0.96 (0.60-1.53)	0.869251	18
Fracture of lower limb	1.02 (0.84-1.24)	0.823237	109	1.06 (0.84-1.35)	0.613164	70	0.93 (0.70-1.25)	0.642742	45
Muscle wasting and atrophy	1.06 (0.63-1.79)	0.827626	22	0.83 (0.46-1.50)	0.538722	11	0.88 (0.47-1.64)	0.688378	10
Elevated C-reactive protein (CRP)	1.04 (0.75-1.43)	0.828229	38	1.08 (0.71-1.63)	0.7155	23	0.90 (0.56-1.45)	0.66901	17
Kidney transplant	0.95 (0.62-1.47)	0.829246	21	0.91 (0.49-1.70)	0.764523	10	1.10 (0.64-1.90)	0.727991	13
Vitreous degeneration	1.02 (0.86-1.21)	0.829913	135	1.00 (0.80-1.24)	0.998017	83	1.08 (0.86-1.36)	0.48495	76
Exostosis	1.03 (0.81-1.31)	0.830095	67	1.24 (0.91-1.68)	0.175635	42	1.15 (0.80-1.65)	0.448394	30
Lymphedema	0.97 (0.74-1.27)	0.830347	65	1.05 (0.77-1.43)	0.752413	42	1.02 (0.73-1.44)	0.888531	34
Presbyopia	0.98 (0.82-1.17)	0.831535	129	0.99 (0.79-1.23)	0.899967	78	1.05 (0.84-1.32)	0.643377	78
Hyperosmolality and/or hypernatremia	0.97 (0.75-1.26)	0.832304	58	0.83 (0.58-1.19)	0.313258	30	1.00 (0.69-1.46)	0.980816	28
Coronary atherosclerosis due to calcified coronary lesion	0.97 (0.74-1.28)	0.832596	52	1.14 (0.83-1.56)	0.425743	39	0.94 (0.51-1.72)	0.833243	25
Allergy to other anti-infective agents	1.01 (0.90-1.15)	0.833157	257	1.01 (0.86-1.19)	0.90711	146	1.01 (0.83-1.22)	0.949464	107
Cirrhosis of liver	0.97 (0.75-1.27)	0.835213	56	0.99 (0.70-1.40)	0.938163	32	0.96 (0.66-1.39)	0.834818	28
Sacrococcygeal disorders	1.03 (0.81-1.31)	0.836045	90	1.15 (0.89-1.47)	0.285076	63	1.04 (0.78-1.40)	0.769198	46
Paroxysmal vertigo	0.98 (0.80-1.20)	0.83702	98	1.04 (0.81-1.32)	0.778107	66	1.13 (0.87-1.48)	0.358441	55
Flushing	0.96 (0.68-1.36)	0.837957	33	0.90 (0.56-1.46)	0.675123	17	1.15 (0.76-1.75)	0.513769	22
Oliguria and anuria	1.04 (0.72-1.50)	0.839092	29	1.05 (0.65-1.70)	0.844339	17	0.91 (0.51-1.60)	0.735412	12
Esophageal obstruction (Stricture and stenosis of esophagus)	0.98 (0.77-1.24)	0.841472	69	1.03 (0.58-1.83)	0.909014	38	1.05 (0.76-1.47)	0.750116	36
Adhesive capsulitis of shoulder	1.03 (0.78-1.35)	0.842268	53	1.07 (0.76-1.52)	0.685136	32	1.00 (0.68-1.49)	0.981232	25
Noninflammatory disorders of ovary, fallopian tube, and broad ligament	0.97 (0.71-1.33)	0.84242	39	0.72 (0.42-1.21)	0.212345	14	1.15 (0.78-1.70)	0.487153	25
Dislocation	0.97 (0.69-1.35)	0.84265	36	0.95 (0.61-1.47)	0.803208	20	0.91 (0.55-1.51)	0.716805	15
Pyuria*	0.90 (0.33-2.48)	0.842828	18	0.99 (0.30-3.33)	0.991095	13	1.11 (0.38-3.22)	0.845497	12
Thrombosis of cerebral or precerebral arteries	1.04 (0.71-1.51)	0.84426	28	1.02 (0.63-1.66)	0.921996	17	1.17 (0.69-1.99)	0.550814	14
Instability of joint	0.97 (0.72-1.31)	0.847395	45	0.95 (0.65-1.39)	0.791999	27	0.92 (0.61-1.37)	0.673019	24
Allergies related to other diseases/symptoms	1.02 (0.80-1.30)	0.850291	313	0.98 (0.73-1.31)	0.898646	177	0.99 (0.84-1.17)	0.905133	159
Chronic pain syndrome	0.96 (0.66-1.40)	0.851795	108	1.00 (0.78-1.28)	0.98298	62	1.10 (0.74-1.65)	0.627138	62
Lichen simplex chronicus	0.96 (0.62-1.48)	0.851844	21	0.93 (0.53-1.64)	0.800004	12	1.05 (0.58-1.89)	0.884046	11
Secondary diabetes	1.03 (0.76-1.40)	0.852163	42	1.02 (0.67-1.54)	0.936765	23	1.01 (0.65-1.59)	0.951081	19
Estrogen receptor postitive status [ER+]	1.03 (0.73-1.47)	0.852342	32	1.07 (0.67-1.71)	0.765485	18	1.13 (0.69-1.85)	0.622984	16
Other nonthrombocytopenic purpura	0.98 (0.75-1.27)	0.85411	59	0.95 (0.69-1.32)	0.773998	38	0.89 (0.59-1.33)	0.56669	24
Abnormal findings on radiological and other examination of genitourinary organs	0.91 (0.29-2.78)	0.862727	37	0.89 (0.22-3.60)	0.870654	23	0.79 (0.25-2.50)	0.684148	15
Syndrome of inappropriate secretion of antidiuretic hormone	1.05 (0.63-1.73)	0.863205	25	1.14 (0.55-2.39)	0.724296	16	0.92 (0.51-1.67)	0.78585	11
Sciatica	0.99 (0.88-1.12)	0.875824	258	1.07 (0.92-1.24)	0.407198	170	1.02 (0.76-1.38)	0.895425	126
Malignant neoplasm of the breast, female	1.02 (0.79-1.31)	0.876014	63	1.07 (0.78-1.47)	0.682779	39	0.90 (0.62-1.31)	0.582695	28
Gangrene	1.03 (0.74-1.42)	0.877404	37	1.11 (0.74-1.67)	0.607639	24	1.10 (0.71-1.71)	0.671284	20
Abnormal posture	1.04 (0.66-1.61)	0.878333	20	1.02 (0.58-1.80)	0.946309	12	1.25 (0.72-2.17)	0.420591	13
Psychotic disorder	1.06 (0.51-2.20)	0.879209	71	1.12 (0.63-1.99)	0.707991	36	1.38 (0.67-2.85)	0.381732	36
Gynecological malignant neoplasms	0.97 (0.66-1.43)	0.88057	31	0.92 (0.55-1.52)	0.737239	15	0.94 (0.53-1.66)	0.840153	12
Lateral epicondylitis (Tennis elbow)	1.02 (0.78-1.34)	0.883642	53	1.17 (0.84-1.63)	0.364637	35	0.92 (0.61-1.39)	0.6995	23
Epidermal thickening	0.97 (0.68-1.39)	0.883841	126	0.97 (0.59-1.57)	0.890158	75	0.80 (0.60-1.06)	0.117477	48
Fecal incontinence and encopresis	0.98 (0.76-1.26)	0.883993	63	1.03 (0.76-1.39)	0.861234	42	1.06 (0.77-1.48)	0.708197	36
Toxic encephalopathy	1.02 (0.76-1.37)	0.886227	45	1.15 (0.80-1.64)	0.453931	31	0.88 (0.56-1.38)	0.564294	19
Chondrocalcinosis	1.02 (0.78-1.34)	0.88707	54	1.12 (0.81-1.54)	0.504618	38	1.06 (0.72-1.56)	0.765998	26
Posttraumatic stress disorder	0.98 (0.70-1.37)	0.889301	34	1.32 (0.89-1.97)	0.162607	25	0.92 (0.58-1.47)	0.740817	18
Symptoms involving female genital tract	1.03 (0.67-1.59)	0.889693	22	1.20 (0.73-1.97)	0.463354	16	1.02 (0.46-2.23)	0.966693	11
Benign neoplasm of stomach	0.98 (0.74-1.31)	0.88994	57	0.86 (0.60-1.24)	0.418461	30	1.09 (0.63-1.90)	0.747392	34
Sleep apnea	0.99 (0.81-1.20)	0.891469	270	0.96 (0.82-1.13)	0.653284	157	0.95 (0.80-1.13)	0.554257	134
Intestinal malabsorption	1.02 (0.75-1.39)	0.893057	41	0.99 (0.65-1.49)	0.943689	23	0.88 (0.55-1.40)	0.597073	18
Exuadative (wet) age-related macular degeneration	0.97 (0.63-1.50)	0.893258	21	1.02 (0.61-1.71)	0.935299	15	1.05 (0.58-1.90)	0.877693	11
Disorders of vitreous body	1.01 (0.85-1.20)	0.894704	134	0.80 (0.47-1.35)	0.395682	71	1.17 (0.91-1.50)	0.227981	62
Dissociative and somatoform disorders	0.97 (0.57-1.64)	0.896132	35	0.89 (0.56-1.40)	0.60473	19	1.00 (0.64-1.57)	0.999815	19
Abnormal involuntary movements	1.01 (0.85-1.20)	0.896469	132	1.15 (0.83-1.59)	0.398187	84	1.13 (0.69-1.86)	0.616731	57
Sacroiliitis	1.02 (0.78-1.33)	0.90055	56	1.10 (0.80-1.52)	0.562566	37	1.14 (0.35-3.67)	0.824098	21
Psychoactive substance related disorders	0.99 (0.82-1.19)	0.901568	115	1.13 (0.70-1.84)	0.611708	62	1.04 (0.80-1.35)	0.777067	55
Spondylolisthesis	0.99 (0.84-1.17)	0.902735	147	1.00 (0.81-1.23)	0.984297	93	1.14 (0.92-1.41)	0.240046	86
Chest pain on breathing	1.02 (0.74-1.41)	0.90692	101	1.05 (0.61-1.81)	0.863279	63	0.96 (0.71-1.30)	0.799755	42
Peritoneal abscess	1.05 (0.44-2.52)	0.909387	32	1.50 (0.76-2.95)	0.241881	23	0.88 (0.49-1.59)	0.675777	11
Hypepigmentation*	0.98 (0.74-1.31)	0.90976	213	0.93 (0.78-1.11)	0.436906	127	0.97 (0.80-1.17)	0.741417	107
Disorders of conjunctiva	1.03 (0.66-1.60)	0.910105	20	1.28 (0.74-2.21)	0.383272	13	1.08 (0.58-2.02)	0.800861	10
Disorders of the cornea	0.98 (0.70-1.38)	0.912007	34	1.09 (0.70-1.67)	0.711242	21	1.05 (0.35-3.13)	0.934535	14
Stroke and transient cerebral ischemic attacks	1.04 (0.48-2.28)	0.912374	302	1.16 (0.54-2.49)	0.704327	192	1.13 (0.90-1.42)	0.297236	112
Thoracic aneurysm	0.99 (0.84-1.17)	0.915579	145	0.97 (0.79-1.20)	0.798924	91	1.12 (0.89-1.40)	0.334138	76
Aspiration pneumonia	1.01 (0.81-1.27)	0.917787	76	1.19 (0.92-1.56)	0.190835	56	0.85 (0.60-1.22)	0.388944	30
Myopathies	1.01 (0.76-1.35)	0.920599	49	0.97 (0.66-1.41)	0.857113	28	1.09 (0.72-1.66)	0.69178	22
Fracture of bones in thorax	0.99 (0.84-1.18)	0.921929	136	0.99 (0.79-1.22)	0.894778	84	0.00 (0.00-461.15)	0.323977	65
Benign neoplasm of the head and neck	0.98 (0.68-1.42)	0.924322	29	1.09 (0.68-1.73)	0.723942	18	0.96 (0.54-1.70)	0.889911	12
Postnasal drip	1.01 (0.83-1.23)	0.928248	97	1.12 (0.88-1.43)	0.356532	66	1.06 (0.81-1.39)	0.654501	55
Chronic thyroiditis	0.98 (0.65-1.48)	0.928727	23	0.90 (0.50-1.64)	0.740094	11	1.01 (0.56-1.83)	0.972423	11
Opioid abuse or dependence	0.99 (0.71-1.36)	0.929601	37	0.75 (0.46-1.23)	0.260309	16	1.21 (0.81-1.80)	0.358834	24
Hypertrophic osteoarthropathy [Hypertrophic pulmonary osteoarthropathy]	1.03 (0.55-1.93)	0.929893	43	1.05 (0.46-2.39)	0.910666	31	1.45 (1.03-2.05)	0.0335598	33
Atrophic vaginitis	0.99 (0.70-1.39)	0.9327	113	0.95 (0.65-1.38)	0.771917	64	0.97 (0.75-1.26)	0.845298	58
Cataract	1.00 (0.90-1.10)	0.93522	397	1.07 (0.85-1.35)	0.581792	245	0.92 (0.79-1.06)	0.255513	182
Heart valve replaced	0.99 (0.78-1.25)	0.935642	72	1.06 (0.80-1.40)	0.706226	49	0.81 (0.55-1.18)	0.269952	27
Spasm of muscle	1.01 (0.84-1.21)	0.937589	120	0.94 (0.74-1.20)	0.619372	65	0.97 (0.75-1.24)	0.788798	62
Pain in wrist*	1.01 (0.72-1.43)	0.938139	132	1.07 (0.71-1.62)	0.732266	87	1.02 (0.61-1.73)	0.934999	77
Sprains and strains of ankle and foot	1.01 (0.71-1.45)	0.938672	59	0.89 (0.57-1.39)	0.601394	30	1.04 (0.74-1.46)	0.8137	34
Radiculopathy	1.00 (0.89-1.11)	0.939468	333	1.14 (1.00-1.30)	0.0515792	224	0.96 (0.71-1.29)	0.766225	167
Essential tremor*	1.01 (0.73-1.41)	0.940282	49	0.96 (0.67-1.38)	0.835496	30	0.94 (0.56-1.58)	0.822632	21
Post COVID-19 condition*	0.98 (0.50-1.90)	0.941375	22	1.11 (0.66-1.84)	0.698507	15	1.16 (0.68-1.96)	0.590238	14
Metabolic encephalopathy	1.01 (0.80-1.26)	0.942252	78	1.01 (0.76-1.34)	0.92908	50	0.83 (0.59-1.19)	0.317792	31
Abnormal results of pulmonary function studies	0.98 (0.59-1.63)	0.94261	29	0.98 (0.61-1.58)	0.929034	17	1.05 (0.63-1.75)	0.838557	15
Postmenopausal bleeding	1.01 (0.77-1.32)	0.944221	54	1.08 (0.77-1.53)	0.652145	33	0.93 (0.63-1.37)	0.726004	26
Acute nasopharyngitis	1.03 (0.49-2.14)	0.945454	41	1.10 (0.46-2.60)	0.832585	27	1.20 (0.47-3.04)	0.703445	22
Rhinitis and nasal congestion	1.00 (0.89-1.12)	0.945489	283	1.04 (0.90-1.22)	0.577505	166	0.98 (0.82-1.18)	0.866422	117
Left heart failure	0.97 (0.46-2.06)	0.946912	34	1.05 (0.60-1.83)	0.864837	22	0.86 (0.50-1.48)	0.577198	13
Pain in hand and fingers*	0.99 (0.66-1.48)	0.950802	228	1.00 (0.56-1.79)	0.990952	145	1.11 (0.76-1.63)	0.576975	143
Venous insufficiency (chronic) (peripheral)	1.01 (0.84-1.21)	0.951013	117	0.94 (0.74-1.19)	0.610502	70	1.15 (0.91-1.46)	0.24842	69
Panic disorder [episodic paroxysmal anxiety]	1.01 (0.69-1.49)	0.953395	38	1.19 (0.80-1.75)	0.388664	26	0.87 (0.42-1.80)	0.702365	17
Mid back pain	1.01 (0.70-1.45)	0.955771	132	1.22 (0.85-1.75)	0.272367	96	0.91 (0.71-1.16)	0.444222	63
Abnormal cytological findings in specimens from genital organs	1.01 (0.64-1.59)	0.961856	34	1.19 (0.70-2.01)	0.523237	17	1.07 (0.50-2.28)	0.868571	20
Generalized edema*	1.01 (0.79-1.27)	0.961878	71	1.14 (0.85-1.51)	0.380984	48	0.81 (0.55-1.19)	0.283125	26
Reaction to severe stress, and adjustment disorders	1.01 (0.81-1.24)	0.962159	185	1.12 (0.90-1.40)	0.304165	120	0.92 (0.75-1.13)	0.404106	91
Gynecological benign neoplasms	1.01 (0.77-1.32)	0.963312	53	1.10 (0.75-1.62)	0.629667	26	0.83 (0.55-1.26)	0.382958	23
Ventricular tachycardia	1.00 (0.81-1.22)	0.963422	97	1.10 (0.86-1.40)	0.448531	67	0.92 (0.68-1.24)	0.575625	42
Allergic rhinitis	1.01 (0.72-1.41)	0.966687	221	0.94 (0.75-1.18)	0.602035	124	0.95 (0.76-1.18)	0.642622	109
Allergic conjunctivitis	1.01 (0.64-1.60)	0.969208	76	0.96 (0.53-1.75)	0.894454	44	1.18 (0.65-2.12)	0.59128	41
Diseases of vocal cords and larynx, not elsewhere classified	1.01 (0.57-1.81)	0.971786	61	1.04 (0.62-1.75)	0.88051	36	1.14 (0.63-2.06)	0.664185	32
Atrial premature depolarization [Supraventricular premature beats]	1.00 (0.78-1.27)	0.972961	65	1.04 (0.77-1.41)	0.791816	43	0.84 (0.58-1.21)	0.349911	29
Dry eye syndrome [Tear film insufficiency]	1.01 (0.72-1.40)	0.973459	247	1.08 (0.83-1.40)	0.563527	164	0.93 (0.52-1.65)	0.800923	125
Alopecia	1.00 (0.80-1.26)	0.975925	75	1.00 (0.74-1.36)	0.975414	43	1.12 (0.83-1.51)	0.441664	44
Non-pressure chronic ulcer	1.01 (0.66-1.53)	0.976167	113	1.11 (0.65-1.89)	0.704497	75	0.84 (0.57-1.25)	0.402559	46
Ganglion cyst	0.99 (0.67-1.48)	0.97651	64	1.19 (0.89-1.58)	0.239631	48	0.80 (0.30-2.12)	0.653068	28
Circumscribed scleroderma	1.01 (0.65-1.55)	0.979406	22	1.19 (0.72-1.95)	0.498084	16	1.30 (0.77-2.21)	0.325961	14
Excessive menstruation	0.99 (0.52-1.88)	0.979762	20	1.25 (0.69-2.27)	0.455388	11	0.96 (0.42-2.19)	0.925514	11
Noninflammatory disorders of vagina	1.00 (0.82-1.21)	0.980966	149	1.03 (0.74-1.43)	0.862432	84	1.04 (0.83-1.31)	0.709722	77
Loss of teeth and edentulism	1.00 (0.68-1.45)	0.981707	28	1.03 (0.63-1.69)	0.903794	16	0.76 (0.43-1.35)	0.352172	12
Hypopyon	1.00 (0.67-1.48)	0.983568	25	0.86 (0.50-1.48)	0.577878	13	1.06 (0.63-1.80)	0.81555	14
Streptococcal tonsillitis/pharyngitis	1.00 (0.79-1.26)	0.984947	71	0.86 (0.61-1.21)	0.382505	33	0.98 (0.70-1.37)	0.905734	34
Atherosclerosis of aorta	1.00 (0.87-1.15)	0.987849	195	1.10 (0.92-1.30)	0.293697	137	0.90 (0.72-1.11)	0.312769	84
Radial styloid tenosynovitis [de Quervain]	1.00 (0.48-2.09)	0.991215	28	0.80 (0.34-1.89)	0.607116	13	1.17 (0.71-1.91)	0.542236	16
Rheumatoid arthritis without rheumatoid factor*	1.00 (0.66-1.51)	0.992216	23	1.29 (0.50-3.33)	0.602828	13	1.16 (0.67-2.01)	0.587412	13
Hypertrophic scar [Keloid scar]	1.00 (0.39-2.58)	0.992288	21	1.56 (0.95-2.56)	0.0797175	16	1.34 (0.33-5.36)	0.681651	14
Epiphora	1.00 (0.65-1.52)	0.993545	22	0.76 (0.41-1.42)	0.387181	10	1.40 (0.83-2.38)	0.208	14
Pain in hip	1.00 (0.90-1.11)	0.996455	372	1.03 (0.91-1.17)	0.642587	233	0.95 (0.82-1.10)	0.462613	183
Back sprain	1.00 (0.44-2.26)	0.99668	27	1.26 (0.37-4.30)	0.706635	16	1.25 (0.35-4.40)	0.730439	15
Dermatophytosis of nail	1.00 (0.85-1.18)	0.996918	195	1.03 (0.87-1.23)	0.72027	127	1.06 (0.87-1.29)	0.566997	100
Otalgia [ear pain]	1.00 (0.68-1.46)	0.996946	129	1.06 (0.66-1.69)	0.804331	82	0.79 (0.60-1.04)	0.0889012	52
Microscopic hematuria	1.00 (0.82-1.22)	0.998296	100	1.00 (0.77-1.29)	0.98196	60	0.98 (0.74-1.29)	0.868134	50
Dilated cardiomyopathy*	1.00 (0.71-1.41)	0.998362	34	0.77 (0.48-1.24)	0.280717	17	1.26 (0.81-1.96)	0.307253	20
Stricture of artery [Arterial stenosis]	1.00 (0.71-1.41)	0.999459	34	1.03 (0.68-1.57)	0.890515	22	0.98 (0.60-1.61)	0.945522	16

### Sheet: ST6
Supplemental Table 6. Phenome-wide association results for DNMT3A CHIP overall, R882 mutations, and non-R882 mutations via time-to-event Cox proportional hazards regression. Hazard ratio (HR) with 95% confidence interval (CI) reported.
Phenotype	Overall HR (95% CI)	Overall P	Overall N	R882 HR (95% CI)	R882 P	R882 N	nonR882 HR (95% CI)	nonR882 P	nonR882 N
Nicotine dependence (current and history of)	1.28 (1.19-1.37)	3.01e-12	860	1.38 (1.13-1.69)	0.00174656	94	1.27 (1.16-1.38)	2.16e-07	501
Myeloproliferative disorder	1.57 (1.32-1.86)	1.92e-07	143	2.17 (1.41-3.33)	0.00041376	21	1.81 (1.48-2.22)	7.42e-09	99
Pneumothorax and air leak	1.35 (1.18-1.55)	1.37e-05	222	1.40 (0.93-2.12)	0.104672	23	1.53 (1.30-1.80)	3.54e-07	151
Other disorders of white blood cells	1.48 (1.24-1.78)	2.19e-05	123	2.49 (1.60-3.86)	5.05e-05	20	1.32 (1.03-1.69)	0.0273714	65
Other diseases of blood and blood-forming organs	1.37 (1.18-1.58)	2.26e-05	195	1.83 (1.25-2.70)	0.00208203	26	1.29 (1.08-1.55)	0.00558427	120
Leukemia	1.53 (1.25-1.87)	3.43e-05	101	3.65 (2.42-5.51)	7.07e-10	23	1.21 (0.73-1.99)	0.462786	55
Aplastic anemia	1.38 (1.18-1.61)	5.45e-05	166	1.74 (1.13-2.67)	0.0116512	21	1.24 (0.61-2.54)	0.548186	104
Mixed hyperlipidemia	0.87 (0.81-0.93)	5.6e-05	865	0.86 (0.69-1.06)	0.146698	87	0.82 (0.75-0.89)	8.3e-06	515
Hyperglyceridemia	0.87 (0.81-0.93)	5.6e-05	876	0.87 (0.70-1.07)	0.1733	89	0.83 (0.76-0.91)	2.5e-05	528
Iatrogenic pneumothorax	1.58 (1.26-1.98)	7.26e-05	81	2.30 (1.30-4.06)	0.00410289	12	1.66 (1.25-2.19)	0.00042523	51
Disorders of fluid, electrolyte and acid-base balance	1.13 (1.06-1.20)	7.61e-05	1133	1.19 (0.99-1.42)	0.0600431	123	1.11 (1.03-1.20)	0.00550083	672
Gynecological benign neoplasms	1.35 (1.16-1.57)	7.85e-05	178	1.02 (0.62-1.66)	0.947489	16	1.44 (1.20-1.73)	7.99e-05	118
Malignant neoplasm of the urinary tract	1.36 (1.16-1.59)	0.00010662	167	1.64 (1.08-2.50)	0.0206076	22	1.38 (1.13-1.67)	0.00145421	103
Pilar and trichodermal cyst	1.38 (1.17-1.63)	0.00012123	144	1.69 (1.13-2.52)	0.0104431	24	1.36 (1.12-1.65)	0.00163235	107
Secondary malignant neoplasm	1.20 (1.09-1.32)	0.00013966	456	1.24 (0.93-1.64)	0.136425	49	1.18 (1.05-1.33)	0.00664862	279
Hepatitis	1.44 (1.19-1.74)	0.00018295	111	1.62 (0.87-3.01)	0.128364	13	1.48 (1.16-1.89)	0.00186614	65
Secondary thrombocytopenia	1.37 (1.16-1.62)	0.00026709	144	2.89 (2.01-4.14)	7.81e-09	30	1.26 (1.01-1.57)	0.0391243	82
Lipoma	1.29 (1.12-1.48)	0.00030723	211	1.38 (0.72-2.64)	0.333713	27	1.34 (1.14-1.59)	0.00043945	145
Drug-induced pancytopenia	1.62 (1.24-2.12)	0.00042811	114	1.71 (0.97-3.01)	0.0647829	12	1.83 (1.45-2.31)	3.73e-07	74
Embolism and thrombosis	1.15 (1.06-1.24)	0.00045969	661	1.12 (0.89-1.42)	0.331201	69	1.17 (1.06-1.29)	0.0016529	418
Protein-calorie malnutrition	1.16 (1.07-1.26)	0.00050668	566	1.21 (0.94-1.57)	0.139747	58	1.19 (1.07-1.32)	0.00125699	361
Nerve root and plexus disorders	1.22 (1.09-1.36)	0.0006876	309	1.38 (1.04-1.83)	0.0259502	48	1.18 (1.04-1.35)	0.0133807	222
Human papillomavirus	1.23 (1.09-1.39)	0.00110967	340	1.02 (0.72-1.44)	0.911761	32	1.25 (1.10-1.43)	0.00047754	243
Urinary tract infection [UTI]	1.10 (1.04-1.17)	0.00115229	1191	1.21 (1.03-1.44)	0.0238099	137	1.11 (1.03-1.19)	0.0044882	813
Rheumatoid arthritis and other inflammatory polyarthropathies	1.23 (1.08-1.39)	0.00151967	250	1.38 (0.97-1.96)	0.076863	31	1.08 (0.76-1.54)	0.675796	157
Malignant neoplasm of the of bronchus and lung	1.25 (1.09-1.45)	0.0018521	200	1.35 (0.90-2.03)	0.150962	23	1.29 (1.09-1.54)	0.00369328	131
Mycobacteria	1.14 (1.05-1.25)	0.00185271	547	1.18 (0.95-1.48)	0.143	77	1.15 (1.05-1.27)	0.00394954	417
Hypothyroidism (not specified as secondary)	1.13 (1.05-1.22)	0.00190273	677	1.53 (1.25-1.88)	4.61e-05	92	1.13 (1.03-1.24)	0.0119262	441
Disorders of amino-acid transport and metabolism	1.26 (1.09-1.46)	0.00205043	184	1.11 (0.72-1.70)	0.643417	21	1.30 (1.10-1.54)	0.00180786	142
Fluid overload	1.17 (1.06-1.30)	0.0020654	391	1.00 (0.71-1.41)	0.992924	33	1.27 (1.09-1.47)	0.00214023	262
Emphysema	1.20 (1.07-1.34)	0.00215015	307	1.13 (0.62-2.05)	0.687101	32	1.29 (1.12-1.48)	0.00027949	210
Infections	1.10 (1.03-1.17)	0.00216804	1925	1.11 (0.98-1.27)	0.102312	234	1.09 (1.04-1.16)	0.00143044	1272
Tachypnea	1.33 (1.11-1.60)	0.00228482	120	2.52 (1.67-3.81)	9.95e-06	23	1.34 (1.06-1.69)	0.0150941	73
Mycobacterium tuberculosis	1.14 (1.05-1.24)	0.00234384	539	1.19 (0.95-1.48)	0.132889	77	1.14 (1.04-1.26)	0.00766441	411
Disorders of magnesium metabolism	1.22 (1.07-1.39)	0.00285014	234	1.31 (0.89-1.93)	0.168639	26	1.33 (1.13-1.57)	0.00068812	146
Pulmonary edema	1.21 (1.07-1.37)	0.00297577	257	1.44 (1.01-2.06)	0.0414311	31	1.22 (1.03-1.44)	0.0176942	149
Disorders of mineral metabolism and mineral deficiencies	1.11 (1.03-1.19)	0.00340574	844	1.34 (1.10-1.62)	0.00328673	103	1.11 (1.02-1.22)	0.0150338	514
Malignant neoplasm of the breast	1.22 (1.07-1.39)	0.00355769	229	1.63 (1.17-2.29)	0.00433993	34	1.14 (0.96-1.35)	0.128168	141
Transplated organ	1.30 (1.09-1.54)	0.00363393	132	1.75 (1.12-2.75)	0.0149011	19	1.34 (1.06-1.68)	0.0136063	74
Disorders of phosphorus metabolism	1.23 (1.07-1.41)	0.00366257	208	1.41 (0.93-2.12)	0.10185	23	1.26 (1.07-1.50)	0.0064344	139
Herpesvirus	1.15 (1.05-1.26)	0.00374975	459	0.93 (0.69-1.24)	0.60236	46	1.15 (1.03-1.29)	0.0124107	311
Paroxysmal tachycardia	1.20 (1.06-1.36)	0.00404966	264	0.87 (0.56-1.34)	0.521626	20	1.38 (1.19-1.60)	2.45e-05	179
Skin symptoms	1.11 (1.03-1.19)	0.00411961	843	1.24 (1.02-1.50)	0.032946	101	1.11 (1.02-1.21)	0.0136856	541
Mononeuritis of lower limb	0.78 (0.66-0.92)	0.00420512	135	1.06 (0.67-1.69)	0.796594	18	0.72 (0.58-0.90)	0.00327043	81
Failure to thrive	1.20 (1.06-1.37)	0.00451946	253	1.02 (0.66-1.56)	0.942566	21	1.26 (1.08-1.47)	0.00399979	167
Lymphoma	1.35 (1.09-1.66)	0.00518937	93	1.53 (0.84-2.76)	0.161276	11	1.45 (1.12-1.87)	0.0049214	60
Coma and other alteration of consciousness	1.19 (1.05-1.35)	0.00537589	260	1.37 (0.96-1.96)	0.0873514	30	1.21 (1.03-1.42)	0.0187129	154
Vasomotor rhinitis*	0.68 (0.52-0.89)	0.00541942	55	1.76 (0.97-3.19)	0.06157	11	0.57 (0.38-0.86)	0.0079929	28
Malignant neoplasm of the thoracic and respiratory organs	1.24 (1.07-1.45)	0.005512	170	1.56 (1.04-2.36)	0.0323878	23	1.31 (1.08-1.59)	0.00631676	107
Hammer toe	0.80 (0.68-0.94)	0.00554592	158	0.65 (0.37-1.14)	0.131104	12	0.87 (0.72-1.05)	0.15172	113
Gross hematuria	1.20 (1.05-1.36)	0.00561977	254	1.41 (0.98-2.04)	0.0631611	29	1.09 (0.93-1.29)	0.275071	153
Bilateral hearing loss	0.89 (0.82-0.97)	0.00572286	608	1.04 (0.82-1.32)	0.741563	69	0.87 (0.79-0.97)	0.00880099	393
Chronic bronchitis	1.28 (1.07-1.53)	0.00579958	130	1.25 (0.71-2.20)	0.447677	12	1.34 (1.09-1.66)	0.00650747	88
Abnormalities of heart beat	1.11 (1.03-1.19)	0.00580482	745	1.14 (0.92-1.43)	0.236827	78	1.16 (1.06-1.28)	0.00167903	454
Atrial fibrillation and flutter	1.12 (1.03-1.22)	0.00584135	607	1.20 (0.95-1.51)	0.132419	70	1.16 (1.04-1.28)	0.00494871	392
Bacterial infections	1.08 (1.02-1.14)	0.00667871	1595	1.15 (0.96-1.37)	0.129713	192	1.07 (1.00-1.15)	0.0581876	1097
Diverticulitis	1.23 (1.06-1.43)	0.00674971	178	0.99 (0.58-1.67)	0.966433	14	1.26 (1.05-1.51)	0.0130598	119
Acute leukemia	2.84 (1.32-6.10)	0.00732641	74	9.65 (2.73-34.06)	0.00042872	22	1.81 (1.31-2.49)	0.00029691	39
Psychoactive substance related disorders	1.17 (1.04-1.31)	0.00795899	304	1.29 (0.94-1.78)	0.114656	38	1.24 (1.08-1.42)	0.00273085	202
Malignant neoplasm of kidney, except pelvis	1.31 (1.07-1.61)	0.00830494	99	1.90 (1.14-3.15)	0.0134147	15	1.29 (0.99-1.67)	0.0551902	59
Thyrotoxicosis [hyperthyroidism]	1.24 (1.06-1.46)	0.00868478	155	1.30 (0.69-2.46)	0.413821	17	1.21 (0.99-1.47)	0.0596222	102
Erythematous conditions	1.22 (1.05-1.42)	0.00899611	176	1.38 (0.89-2.15)	0.147817	20	1.34 (1.12-1.60)	0.00143566	125
Other respiratory disorders	1.10 (1.02-1.19)	0.00915283	844	1.34 (1.10-1.62)	0.00296877	105	1.12 (1.03-1.22)	0.00644288	560
Current tobacco use and nicotine dependence	1.20 (1.05-1.37)	0.00923332	536	1.19 (0.92-1.54)	0.179801	59	1.18 (1.01-1.38)	0.0344615	347
Lyme disease	1.68 (1.14-2.47)	0.00936161	27	6.57 (3.51-12.30)	4.12e-09	10	1.20 (0.72-2.00)	0.492597	15
Symptoms involving digestive system	1.10 (1.02-1.19)	0.0100083	1254	1.16 (0.87-1.55)	0.307412	129	1.05 (0.88-1.24)	0.608232	769
Dermatophytosis of foot [Athelet's foot]	1.21 (1.05-1.40)	0.010056	192	1.86 (1.16-2.98)	0.00971769	33	1.15 (0.97-1.37)	0.11303	128
Sensorineural hearing loss	0.90 (0.82-0.97)	0.0101103	563	0.92 (0.71-1.18)	0.501269	58	0.91 (0.82-1.01)	0.0732176	379
Melanomas of skin	1.33 (1.07-1.66)	0.0101887	183	1.60 (1.03-2.48)	0.0370802	20	1.45 (0.93-2.26)	0.10517	121
Stroke and transient cerebral ischemic attacks	1.12 (1.03-1.21)	0.0103688	570	1.11 (0.85-1.43)	0.443426	58	1.14 (1.03-1.27)	0.0138892	364
Leiomyoma of uterus	1.35 (1.07-1.70)	0.0104316	177	0.98 (0.59-1.63)	0.936419	15	1.47 (0.98-2.22)	0.0656782	124
Nevus, non-neoplastic	1.20 (1.04-1.39)	0.0106528	200	1.63 (0.73-3.63)	0.235515	25	1.12 (0.94-1.33)	0.21269	128
Malignant neoplasm of the kidney	1.30 (1.06-1.59)	0.010695	99	1.73 (1.03-2.93)	0.0400679	14	1.37 (1.06-1.77)	0.0149767	61
Polymyalgia rheumatica	1.29 (1.06-1.57)	0.010846	104	1.48 (0.86-2.54)	0.162199	13	1.32 (0.90-1.93)	0.159274	76
Dementias	0.85 (0.75-0.96)	0.0114566	261	0.72 (0.47-1.11)	0.138643	21	0.87 (0.74-1.04)	0.119999	175
Psychoactive substance abuse	1.19 (1.04-1.36)	0.0121223	222	1.25 (0.85-1.85)	0.261485	25	1.22 (1.04-1.43)	0.0136399	158
Bradycardia	0.84 (0.73-0.96)	0.0121794	351	1.00 (0.73-1.36)	0.977352	39	0.80 (0.64-1.01)	0.0663046	227
Diseases of spleen	1.23 (1.05-1.46)	0.0129802	147	2.39 (1.67-3.42)	2.05e-06	30	1.20 (0.96-1.50)	0.103108	82
Volume depletion	1.11 (1.02-1.21)	0.0131126	578	1.22 (0.95-1.57)	0.111491	63	1.10 (0.99-1.23)	0.0727477	339
Disorders of tyrosine metabolism*	1.22 (1.04-1.42)	0.0131338	165	1.11 (0.72-1.70)	0.634143	21	0.00 (0.00-0.00)	0	127
Heart valve disorders	1.10 (1.02-1.18)	0.0131469	728	1.23 (0.99-1.53)	0.0565603	83	1.06 (0.97-1.17)	0.214779	425
Non-Hodgkin lymphoma	1.28 (1.05-1.57)	0.0139069	102	1.73 (1.02-2.93)	0.0412238	14	1.34 (1.05-1.71)	0.0177854	67
Osteoporosis	1.09 (1.02-1.18)	0.0141718	778	1.25 (0.96-1.62)	0.094458	88	1.09 (1.00-1.19)	0.0486575	518
Sequelae of cancer	1.24 (1.04-1.49)	0.0160628	513	1.48 (1.14-1.91)	0.00290809	59	1.30 (1.09-1.55)	0.00296591	318
Diplopia	0.77 (0.63-0.95)	0.0162861	91	0.86 (0.46-1.59)	0.621822	10	0.67 (0.51-0.88)	0.00365533	52
Other arthropathies	1.12 (1.02-1.22)	0.0164264	498	1.31 (1.02-1.69)	0.0319249	62	1.09 (0.95-1.24)	0.20377	319
Malignant sarcoma-related cancers	1.16 (1.03-1.30)	0.0169846	281	1.13 (0.55-2.30)	0.74244	23	1.20 (1.03-1.39)	0.0186693	179
Sprains and strains	0.89 (0.80-0.98)	0.0170934	414	1.01 (0.76-1.35)	0.941109	47	0.89 (0.79-1.01)	0.0679195	268
Ventricular premature depolarization*	0.86 (0.75-0.97)	0.0171859	241	0.67 (0.41-1.09)	0.108968	17	0.92 (0.79-1.07)	0.274845	171
Hyperosmolality and/or hypernatremia	1.30 (1.05-1.61)	0.0173236	161	1.10 (0.61-1.99)	0.750744	11	1.29 (0.99-1.68)	0.0574387	103
Hemorrhage of rectum and anus	1.14 (1.02-1.28)	0.0176326	325	1.14 (0.78-1.66)	0.487741	36	1.15 (1.01-1.31)	0.0373468	228
Multinodular goiter	1.18 (1.03-1.36)	0.0178246	210	1.13 (0.71-1.80)	0.596123	18	1.40 (0.93-2.11)	0.110568	145
Pain in ankle and joints of foot	0.88 (0.80-0.98)	0.0178475	373	0.94 (0.64-1.40)	0.778398	41	0.91 (0.81-1.04)	0.162881	249
Viral hepatitits	1.43 (1.06-1.93)	0.0191352	117	1.38 (0.64-2.99)	0.409941	11	1.40 (1.12-1.76)	0.00341928	77
Congenital malformation of the skin	1.32 (1.05-1.67)	0.0191957	74	2.08 (1.15-3.76)	0.0157474	11	1.22 (0.91-1.64)	0.17912	46
Sars-CoV-2*	0.92 (0.86-0.99)	0.0197772	880	1.02 (0.83-1.24)	0.877536	94	0.98 (0.90-1.06)	0.539435	643
Coagulation defects, purpura and other hemorrhagic conditions	1.11 (1.02-1.21)	0.020413	532	1.18 (0.91-1.54)	0.212011	56	1.11 (0.99-1.24)	0.0741113	322
Other disorders of the kidney and ureters	1.08 (1.01-1.15)	0.0205452	936	1.31 (1.10-1.56)	0.00246106	125	1.04 (0.96-1.13)	0.290876	602
Fungal infection of the skin	1.10 (1.01-1.19)	0.0207217	610	1.21 (0.97-1.50)	0.0877654	81	1.09 (0.99-1.21)	0.0779456	405
Abnormalities of breathing	1.07 (1.01-1.14)	0.0210975	1125	1.14 (0.96-1.37)	0.145089	120	1.04 (0.96-1.13)	0.296235	658
Other disorders of bladder	1.12 (1.02-1.24)	0.0218393	409	1.08 (0.56-2.09)	0.81886	43	1.10 (0.97-1.25)	0.128058	260
Malignant neoplasm of the prostate	1.21 (1.03-1.42)	0.0219677	248	1.27 (0.60-2.71)	0.5362	28	1.19 (1.00-1.42)	0.051056	164
Acute myeloid leukemia	2.59 (1.14-5.89)	0.022802	60	10.24 (3.07-34.18)	0.00015348	22	1.57 (1.07-2.30)	0.0223672	27
Spinal stenosis	0.91 (0.84-0.99)	0.0246201	581	0.93 (0.69-1.26)	0.644791	58	0.91 (0.81-1.01)	0.0670663	384
Skin changes due to chronic exposure to nonionizing radiation	1.09 (1.01-1.18)	0.0253724	678	0.95 (0.75-1.21)	0.687067	68	1.09 (1.00-1.20)	0.0565904	456
Mineral deficiencies	1.12 (1.01-1.23)	0.0254449	443	1.42 (1.09-1.84)	0.00895173	57	1.08 (0.96-1.23)	0.212984	256
Alcohol use disorders	1.18 (1.02-1.36)	0.025521	194	0.98 (0.61-1.55)	0.916263	18	1.31 (1.10-1.54)	0.00186295	140
Other diseases of pericardium	1.18 (1.02-1.37)	0.028591	181	1.54 (1.01-2.34)	0.04447	22	1.24 (1.02-1.49)	0.0283688	111
Inflammation of the eye	1.10 (1.01-1.20)	0.0289272	547	1.36 (1.09-1.70)	0.00635885	79	1.04 (0.93-1.16)	0.466908	341
Lack of coordination	0.82 (0.68-0.98)	0.0290147	120	1.01 (0.59-1.70)	0.983332	14	0.88 (0.69-1.12)	0.288527	84
Chronic nonalcoholic liver disease	1.15 (1.01-1.30)	0.0293859	264	0.91 (0.60-1.38)	0.662525	22	1.22 (1.05-1.43)	0.00967564	169
Other skin and subcutaneous disorders	1.10 (1.01-1.19)	0.0295384	984	1.09 (0.86-1.37)	0.485161	114	1.09 (1.00-1.18)	0.0433116	687
Pulmonary heart disease	1.15 (1.01-1.30)	0.0301435	262	1.23 (0.70-2.15)	0.477548	26	1.13 (0.96-1.32)	0.144598	153
Sleep disturbances	1.21 (1.02-1.45)	0.0327852	128	1.17 (0.68-2.02)	0.564106	13	1.05 (0.82-1.33)	0.704662	68
Convulsions	1.16 (1.01-1.33)	0.0345427	219	1.35 (0.92-1.98)	0.127705	26	1.13 (0.95-1.34)	0.165357	138
Varicose veins	1.14 (1.01-1.28)	0.0351762	284	1.26 (0.80-1.98)	0.312844	37	1.10 (0.95-1.27)	0.222601	177
Sinoatrial node dysfunction	1.20 (1.01-1.41)	0.0352057	148	1.38 (0.85-2.22)	0.190638	17	1.10 (0.88-1.37)	0.398536	83
Abdominal aortic aneurysm	1.21 (1.01-1.43)	0.0354356	134	1.14 (0.61-2.13)	0.67377	10	1.20 (0.96-1.48)	0.103048	86
Disturbances of salivary secretion	1.39 (1.02-1.90)	0.0366823	124	1.35 (0.78-2.33)	0.280565	13	1.40 (1.06-1.85)	0.0195562	83
Kidney stone disease	1.11 (1.01-1.22)	0.0384363	447	0.95 (0.70-1.30)	0.760322	39	1.12 (1.00-1.26)	0.050557	292
Malaise and fatigue	1.05 (1.00-1.11)	0.0391715	1573	0.98 (0.83-1.15)	0.811078	148	1.07 (1.00-1.14)	0.0433885	1017
Benign neoplasm of the prostate	1.28 (1.01-1.62)	0.0396552	71	1.33 (0.72-2.48)	0.362551	10	1.40 (1.08-1.82)	0.0111554	58
Pain	1.05 (1.00-1.09)	0.0405081	2081	1.10 (0.95-1.29)	0.209341	245	1.03 (0.94-1.13)	0.545647	1341
Premature depolarization [Premature beats]	0.87 (0.75-0.99)	0.0419586	210	0.65 (0.40-1.06)	0.0809034	16	0.93 (0.79-1.11)	0.41925	136
Malignant neoplasm of connective and soft tissue	1.27 (1.01-1.59)	0.0432106	78	2.14 (0.84-5.48)	0.111591	10	1.17 (0.86-1.59)	0.32233	42
Occlusion and stenosis of precerebral arteries	1.12 (1.00-1.25)	0.0446144	330	1.33 (0.92-1.93)	0.132301	37	1.14 (0.99-1.31)	0.0610207	207
Fungal infections	1.06 (1.00-1.13)	0.0452608	1154	1.07 (0.90-1.27)	0.42944	132	1.05 (0.97-1.15)	0.22358	792
Pain in leg*	0.92 (0.84-1.00)	0.0471659	530	0.87 (0.66-1.16)	0.33748	48	0.91 (0.82-1.01)	0.0730521	359
Localized swelling, mass and lump of skin and subcutaneous tissue	1.08 (1.00-1.17)	0.0486513	659	0.99 (0.63-1.56)	0.958566	62	1.08 (0.98-1.18)	0.133912	432
Hypothyroidism	1.09 (1.00-1.18)	0.0492202	602	1.42 (1.15-1.77)	0.00139208	82	1.09 (0.98-1.21)	0.101868	381
Cancer (solid tumor, excluding BCC)	1.14 (1.00-1.31)	0.0492829	1094	1.29 (1.06-1.57)	0.00962089	132	1.15 (0.99-1.33)	0.0629362	734
Epilepsy, recurrent seizures, convulsions	1.14 (1.00-1.31)	0.0498345	224	1.19 (0.78-1.81)	0.421989	22	1.14 (0.97-1.35)	0.119745	142
Systemic vasculitis	1.28 (1.00-1.65)	0.0516247	64	2.27 (1.29-4.01)	0.00470764	12	1.30 (0.96-1.77)	0.0926262	42
Gastrointestinal hemorrhage	1.11 (1.00-1.23)	0.0518623	542	0.95 (0.65-1.40)	0.810406	52	1.15 (1.04-1.28)	0.0071903	370
Multiple myeloma and malignant plasma cell neoplasms	1.19 (1.00-1.43)	0.0522296	124	1.92 (1.29-2.87)	0.00142321	24	1.20 (0.97-1.49)	0.0927838	87
Solitary pulmonary nodule	1.11 (1.00-1.24)	0.0522826	513	1.18 (0.63-2.18)	0.608307	57	1.12 (1.01-1.25)	0.0367045	339
Secondary hypothyroidism	1.15 (1.00-1.32)	0.0527255	210	1.47 (1.01-2.15)	0.0446273	27	1.18 (0.99-1.40)	0.0580899	134
Disorders of lacrimal system	1.09 (1.00-1.20)	0.0527958	477	1.02 (0.77-1.34)	0.910672	50	1.06 (0.94-1.19)	0.36158	286
Dissociative and somatoform disorders	1.19 (1.00-1.43)	0.0558446	122	1.06 (0.60-1.87)	0.839883	12	1.15 (0.92-1.43)	0.22002	82
Lipoma of skin subcutaneous tissue	1.19 (0.99-1.42)	0.0575991	127	1.21 (0.57-2.59)	0.618034	12	1.19 (0.96-1.47)	0.118312	85
Cerebral aneurysm	1.28 (0.99-1.65)	0.0585332	62	2.33 (1.29-4.22)	0.00521762	11	1.72 (0.86-3.44)	0.127173	45
Rheumatoid arthritis with rheumatoid factor*	1.21 (0.99-1.47)	0.0602465	106	1.43 (0.81-2.53)	0.214562	12	1.18 (0.92-1.52)	0.183955	64
Diarrhea	1.07 (1.00-1.14)	0.0604874	858	1.08 (0.88-1.33)	0.473588	88	1.04 (0.96-1.13)	0.359992	545
Other disorders of nose and nasal sinuses	1.09 (1.00-1.19)	0.0606717	505	1.03 (0.54-1.98)	0.929736	62	1.05 (0.94-1.17)	0.364125	329
Disorders of thyroid gland	1.13 (0.99-1.29)	0.0629375	768	1.32 (1.08-1.61)	0.00766674	94	1.16 (1.06-1.27)	0.00109804	496
Hypokalemia [Hypopotassemia]	1.12 (0.99-1.26)	0.0634502	756	1.22 (0.98-1.51)	0.0710558	83	1.15 (1.01-1.30)	0.0369307	490
Ventricular tachycardia	1.26 (0.99-1.61)	0.0644326	235	0.81 (0.49-1.34)	0.40531	15	1.39 (0.94-2.07)	0.0984066	162
Inflammatory diseases of prostate	1.26 (0.99-1.61)	0.0647033	67	2.15 (1.19-3.90)	0.0113382	11	1.36 (1.01-1.83)	0.0437956	45
Aneurysm or ectasia	1.10 (0.99-1.22)	0.0652083	390	1.07 (0.78-1.46)	0.691529	39	1.11 (0.98-1.27)	0.101119	238
Mitral valve disorders	1.12 (0.99-1.26)	0.0682137	658	1.33 (0.76-2.33)	0.309767	72	1.07 (0.92-1.23)	0.394045	401
Other disorders of the intestines	1.10 (0.99-1.22)	0.0682468	393	1.22 (0.91-1.64)	0.1921	44	1.06 (0.93-1.21)	0.364505	240
Cardiac arrhythmia and conduction disorders	1.05 (1.00-1.12)	0.0690778	1220	1.14 (0.96-1.34)	0.137558	137	1.09 (1.01-1.16)	0.022174	799
Bipolar disorder	1.19 (0.99-1.44)	0.0700902	109	1.63 (1.00-2.66)	0.0520631	16	1.02 (0.80-1.31)	0.865348	63
Benign prostatic hyperplasia	1.08 (0.99-1.18)	0.071498	538	1.03 (0.79-1.35)	0.824218	52	1.18 (1.06-1.30)	0.00195538	380
Malignant neoplasm of the digestive organs	1.12 (0.99-1.26)	0.0715097	283	1.24 (0.88-1.74)	0.221846	33	1.05 (0.91-1.23)	0.490474	171
Nontraumatic Intracranial hemorrhage	1.16 (0.99-1.36)	0.0719106	157	1.20 (0.74-1.97)	0.458606	16	1.05 (0.85-1.30)	0.656878	86
Pneumonia	1.09 (0.99-1.19)	0.0766501	796	1.26 (0.96-1.66)	0.095928	95	1.08 (0.99-1.18)	0.0924971	513
Other signs and symptoms in breast	1.19 (0.98-1.44)	0.0796045	110	1.49 (0.88-2.52)	0.136627	14	1.09 (0.86-1.39)	0.467732	69
Lymphoid	1.27 (0.97-1.66)	0.0804609	108	1.99 (1.20-3.31)	0.00804399	15	1.37 (1.08-1.74)	0.0100085	69
Other disorders of the brain and CNS	1.11 (0.99-1.25)	0.0824596	288	0.97 (0.65-1.44)	0.8704	24	1.18 (1.02-1.36)	0.0224572	194
Malignant neoplasm of the bladder	1.26 (0.97-1.65)	0.0843389	100	1.50 (0.85-2.64)	0.164255	12	1.23 (0.85-1.77)	0.268748	63
Abdominal or pelvic swelling, mass, or lump	1.21 (0.97-1.50)	0.0852825	215	1.09 (0.70-1.71)	0.70061	19	1.09 (0.91-1.30)	0.353772	123
Neutropenia	1.24 (0.97-1.60)	0.0853255	236	1.36 (0.92-2.01)	0.126058	25	1.22 (0.85-1.76)	0.27615	148
Dermatophytosis of nail	1.08 (0.99-1.18)	0.0873284	522	1.02 (0.70-1.48)	0.914509	54	1.11 (0.98-1.26)	0.0870897	366
Streptococcal tonsillitis/pharyngitis	0.86 (0.72-1.02)	0.0877054	132	1.10 (0.68-1.77)	0.705593	17	0.86 (0.69-1.06)	0.149883	87
Blood in stool	1.10 (0.98-1.23)	0.0921808	328	0.87 (0.59-1.29)	0.481837	25	1.14 (1.00-1.30)	0.0523033	222
Speech disturbance	1.13 (0.98-1.30)	0.093234	199	1.05 (0.66-1.67)	0.837291	18	1.28 (1.08-1.52)	0.00412222	139
Sacroiliitis	0.85 (0.70-1.03)	0.0941705	108	0.86 (0.46-1.60)	0.63891	10	0.84 (0.66-1.07)	0.154393	69
Benign neoplasms of the uterus	1.29 (0.96-1.74)	0.0961101	164	1.20 (0.72-1.99)	0.482777	15	1.40 (1.06-1.86)	0.0192708	113
Abnormality of the lymph nodes	1.09 (0.98-1.20)	0.0973236	412	1.20 (0.90-1.60)	0.215013	47	1.10 (0.97-1.25)	0.154063	245
Bacterial infection of the skin	1.15 (0.98-1.35)	0.0979238	150	1.57 (1.07-2.30)	0.0224971	26	1.25 (0.83-1.87)	0.291368	103
Back pain	1.08 (0.99-1.18)	0.0981104	1645	1.00 (0.87-1.16)	0.960316	177	1.09 (0.98-1.21)	0.105888	1103
Chronic liver disease	1.13 (0.98-1.30)	0.0984234	428	1.04 (0.77-1.41)	0.802279	42	1.20 (1.06-1.35)	0.00407968	262
Uninodular goiter [single thyroid nodule]	1.11 (0.98-1.26)	0.0990752	252	1.37 (0.79-2.40)	0.263662	31	1.11 (0.94-1.31)	0.235025	166
Hashimoto thyroiditis [Chronic lymphocytic thyroiditis]	1.33 (0.94-1.87)	0.103513	94	1.79 (1.04-3.09)	0.0365471	13	1.27 (0.98-1.66)	0.0725737	57
Rheumatoid arthritis	1.19 (0.96-1.48)	0.103665	175	1.71 (1.16-2.51)	0.0066367	26	1.00 (0.67-1.48)	0.98293	98
Presbyopia	0.91 (0.80-1.02)	0.106146	275	1.65 (0.28-9.63)	0.576177	25	0.87 (0.75-1.01)	0.0653886	175
Symptoms and signs concerning food and fluid intake	1.25 (0.95-1.64)	0.10652	180	1.47 (0.96-2.26)	0.0776682	21	1.14 (0.66-1.94)	0.641727	107
Joint derangements and related disorders	0.86 (0.71-1.04)	0.108815	154	1.13 (0.74-1.74)	0.566763	21	0.85 (0.61-1.18)	0.323136	94
Gallstones [Cholelithiasis]	1.09 (0.98-1.20)	0.108846	398	1.24 (0.78-1.97)	0.351999	51	1.15 (1.02-1.29)	0.0220709	282
Heart block	1.10 (0.98-1.23)	0.109037	309	1.49 (1.10-2.03)	0.0106653	41	1.04 (0.89-1.20)	0.631525	182
Elevated white blood cell count [Leukocytosis]	1.10 (0.98-1.23)	0.109048	645	1.45 (0.99-2.13)	0.0536309	87	1.11 (0.93-1.31)	0.245693	414
Syncope and collapse	1.07 (0.98-1.16)	0.111943	611	1.19 (0.93-1.51)	0.161569	66	1.10 (1.00-1.22)	0.0499015	414
Obstructive sleep apnea	0.94 (0.87-1.02)	0.112943	655	1.08 (0.86-1.35)	0.499145	76	0.89 (0.81-0.99)	0.0261624	404
Malignant neoplasm of male genitalia	1.13 (0.97-1.30)	0.11472	185	3.52 (0.19-63.89)	0.394948	18	1.14 (0.95-1.37)	0.158902	118
Alcohol abuse and dependence	1.13 (0.97-1.31)	0.115192	178	0.84 (0.50-1.42)	0.520295	14	1.24 (0.98-1.57)	0.0686719	131
Conjunctivitis	1.10 (0.98-1.24)	0.115379	508	1.37 (1.09-1.73)	0.00679422	73	1.04 (0.92-1.18)	0.517266	330
Difficulty walking	1.08 (0.98-1.18)	0.116997	464	0.78 (0.55-1.11)	0.166033	32	1.11 (0.99-1.25)	0.065608	305
Diseases of salivary glands	1.14 (0.97-1.33)	0.117666	159	0.83 (0.48-1.44)	0.510907	13	1.19 (0.98-1.45)	0.0718913	107
Stomatitis	1.18 (0.96-1.46)	0.117864	124	1.25 (0.75-2.07)	0.392964	15	1.16 (0.82-1.64)	0.393731	82
Hypocalcemia	1.12 (0.97-1.30)	0.119113	184	0.85 (0.50-1.44)	0.542841	14	1.24 (0.94-1.63)	0.127454	129
Thoracic aneurysm	1.10 (0.98-1.23)	0.11914	298	1.22 (0.86-1.72)	0.266922	32	1.03 (0.88-1.19)	0.726715	178
Benign neoplasm of male genital organs	1.21 (0.95-1.54)	0.120238	68	1.77 (0.61-5.09)	0.290358	11	0.94 (0.26-3.32)	0.921606	55
Paresthesia of skin*	0.90 (0.79-1.03)	0.120291	377	1.07 (0.79-1.44)	0.659151	44	0.88 (0.78-1.00)	0.0427566	252
Coronavirus	0.92 (0.83-1.02)	0.12166	387	0.98 (0.73-1.33)	0.913115	42	0.99 (0.88-1.13)	0.913662	250
Abnormality of urination	1.05 (0.99-1.12)	0.122424	943	1.12 (0.93-1.37)	0.237684	102	1.05 (0.97-1.14)	0.229916	570
Hypovolemia	1.10 (0.98-1.23)	0.122587	301	0.89 (0.60-1.31)	0.552677	25	1.13 (0.98-1.30)	0.105324	191
Renal failure	1.12 (0.97-1.29)	0.124892	934	1.21 (1.00-1.46)	0.0504033	109	1.14 (0.93-1.38)	0.208027	590
Non-pressure chronic ulcer	0.90 (0.78-1.03)	0.124935	214	1.00 (0.67-1.49)	0.983122	24	0.98 (0.83-1.15)	0.773468	153
Peritoneal abscess	1.22 (0.95-1.56)	0.126753	64	2.04 (1.13-3.69)	0.0187796	11	1.13 (0.81-1.57)	0.47007	36
Abnormality of the peritoneum	1.14 (0.96-1.34)	0.127248	151	1.41 (0.90-2.22)	0.134328	19	1.18 (0.96-1.45)	0.107148	94
Inguinal hernia	1.14 (0.96-1.36)	0.127471	262	1.11 (0.60-2.08)	0.734869	29	1.13 (0.97-1.31)	0.118616	179
Aspiration pneumonia	1.13 (0.97-1.32)	0.12835	164	1.33 (0.85-2.09)	0.214023	19	1.19 (0.99-1.44)	0.0693848	112
Atrioventricular block	1.13 (0.96-1.33)	0.129533	155	1.93 (1.29-2.88)	0.0013648	24	1.01 (0.82-1.25)	0.899699	88
Drug resistant microorganisms	1.13 (0.96-1.33)	0.129611	159	1.72 (1.15-2.57)	0.00814597	24	1.12 (0.92-1.38)	0.258206	96
Reaction to severe stress, and adjustment disorders	0.89 (0.76-1.04)	0.132527	403	1.13 (0.86-1.47)	0.38097	54	0.85 (0.72-1.00)	0.0483185	260
Phlebitis and thrombophlebitis	1.23 (0.94-1.60)	0.134768	174	1.51 (0.96-2.36)	0.0747642	19	1.32 (1.03-1.68)	0.0253414	127
Pain in foot and toes*	0.86 (0.70-1.05)	0.135116	692	0.85 (0.67-1.08)	0.195706	67	0.86 (0.71-1.05)	0.138867	468
Pain and other symptoms associated with female genital organs	1.14 (0.96-1.34)	0.135263	142	1.15 (0.69-1.91)	0.5855	15	0.99 (0.80-1.23)	0.956013	84
Abnormal findings on diagnostic test of central nervous system	1.11 (0.97-1.27)	0.137598	215	1.31 (0.88-1.94)	0.179214	25	1.15 (0.97-1.36)	0.0965845	142
Pleurodynia*	0.90 (0.79-1.03)	0.13827	212	0.87 (0.56-1.35)	0.544219	20	0.96 (0.82-1.13)	0.643847	155
Hemo onc - by cell of origin	1.19 (0.94-1.50)	0.139891	348	1.75 (1.25-2.43)	0.00094816	54	1.17 (0.88-1.54)	0.281796	232
Cerebral degeneration	1.13 (0.96-1.34)	0.140724	149	1.07 (0.61-1.89)	0.813772	12	1.27 (1.04-1.54)	0.01851	105
Asthma	1.07 (0.98-1.17)	0.14124	494	1.24 (0.96-1.59)	0.096963	62	1.05 (0.94-1.17)	0.375935	332
Hernia	1.09 (0.97-1.22)	0.141311	771	0.92 (0.74-1.15)	0.472218	76	1.12 (1.01-1.24)	0.0352582	502
Asphyxia and hypoxemia	1.08 (0.97-1.20)	0.142029	374	1.48 (1.12-1.95)	0.0053548	51	1.10 (0.96-1.26)	0.161457	220
Dermatitis [eczema]	1.05 (0.98-1.12)	0.14239	991	1.16 (0.97-1.38)	0.101159	123	1.05 (0.95-1.16)	0.322461	686
Intervertebral disc disorder	1.08 (0.97-1.20)	0.143211	936	1.16 (0.97-1.40)	0.113529	113	1.08 (0.97-1.19)	0.159064	606
Sprains and strains of ankle and foot	0.86 (0.69-1.06)	0.144541	121	1.35 (0.86-2.11)	0.194924	19	0.81 (0.62-1.05)	0.115115	77
Radiculopathy	0.95 (0.88-1.02)	0.145788	729	1.07 (0.86-1.32)	0.559066	84	0.96 (0.88-1.05)	0.38733	487
Neuromuscular dysfunction of bladder	1.17 (0.95-1.46)	0.145794	122	1.53 (0.94-2.51)	0.0879696	16	1.20 (0.96-1.49)	0.106479	83
Cervicalgia	1.07 (0.98-1.18)	0.146495	906	1.16 (0.96-1.40)	0.129229	106	1.05 (0.95-1.16)	0.330539	603
Disorders of the gallbladder	1.08 (0.97-1.19)	0.147093	385	1.01 (0.42-2.46)	0.976883	43	1.14 (1.01-1.30)	0.0314948	260
Abnormal cardiac sounds	1.13 (0.96-1.33)	0.147099	149	3.23 (0.54-19.36)	0.198685	21	1.09 (0.88-1.35)	0.439907	84
Disease of anus and rectum	1.11 (0.96-1.27)	0.149295	272	1.17 (0.83-1.65)	0.379456	32	1.10 (0.95-1.27)	0.218698	182
Bacterial enteritis	0.85 (0.69-1.06)	0.149736	116	0.74 (0.40-1.37)	0.331441	10	0.83 (0.66-1.05)	0.116009	74
Klebsiella	1.29 (0.91-1.81)	0.151286	116	1.54 (0.89-2.66)	0.120448	13	1.24 (0.98-1.57)	0.0774816	71
Palpitations	1.07 (0.98-1.16)	0.152024	552	0.99 (0.76-1.30)	0.960788	52	1.09 (0.95-1.25)	0.209055	373
Acute laryngitis and tracheitis	1.15 (0.95-1.39)	0.152069	110	1.08 (0.44-2.69)	0.862865	11	1.12 (0.89-1.41)	0.330661	76
Nausea	1.08 (0.97-1.19)	0.152827	1018	1.18 (0.98-1.42)	0.0895196	108	1.08 (0.95-1.22)	0.234994	656
Morbid obesity	0.93 (0.84-1.03)	0.15573	370	1.02 (0.75-1.38)	0.915288	42	0.93 (0.82-1.06)	0.294229	245
Aortic valve disorders	1.06 (0.98-1.16)	0.155813	554	0.99 (0.63-1.56)	0.965951	55	1.05 (0.95-1.17)	0.340917	352
Heartburn	1.13 (0.96-1.33)	0.155994	149	1.07 (0.45-2.53)	0.8836	15	1.18 (0.97-1.43)	0.102037	103
Essential hypertension	1.05 (0.98-1.12)	0.156474	1847	0.99 (0.78-1.27)	0.955824	200	1.04 (0.92-1.19)	0.511025	1217
Atrial flutter	1.10 (0.97-1.24)	0.158313	253	0.87 (0.56-1.35)	0.524033	20	1.15 (0.91-1.46)	0.24758	171
Other disorders of the circulatory system	1.44 (0.86-2.41)	0.160251	227	1.83 (0.36-9.19)	0.462292	23	1.19 (1.01-1.40)	0.0389033	148
Hemorrhagic stroke	1.13 (0.95-1.33)	0.162463	148	0.95 (0.54-1.67)	0.853273	12	1.02 (0.82-1.26)	0.871578	84
Other disorders of liver	1.17 (0.94-1.46)	0.164926	505	1.31 (1.01-1.69)	0.0424178	58	1.09 (0.84-1.41)	0.53872	299
Intestinal obstruction	1.17 (0.94-1.46)	0.167208	251	1.28 (0.63-2.60)	0.488905	26	1.17 (0.79-1.74)	0.423921	157
Abnormal glucose	0.96 (0.90-1.02)	0.16751	1026	1.00 (0.83-1.21)	0.990333	106	0.94 (0.87-1.02)	0.159054	616
Precordial pain	1.09 (0.96-1.24)	0.167993	612	1.09 (0.85-1.40)	0.485952	63	1.10 (0.99-1.21)	0.0813643	378
Staphylococcus aureus	1.16 (0.94-1.44)	0.168656	173	1.65 (1.05-2.59)	0.0299679	19	1.17 (0.87-1.57)	0.292528	111
Nail disorders	0.92 (0.83-1.03)	0.169174	322	1.00 (0.73-1.37)	0.993141	38	0.96 (0.84-1.10)	0.551836	225
Intestinal or peritoneal adhesions	1.18 (0.93-1.50)	0.169401	173	1.29 (0.82-2.03)	0.262244	19	1.14 (0.86-1.50)	0.355454	102
Immunodeficiencies	1.06 (0.97-1.16)	0.171062	516	1.13 (0.87-1.48)	0.352231	55	1.09 (0.97-1.22)	0.154265	308
Mitral valve insufficiency	1.07 (0.97-1.17)	0.17115	472	1.24 (0.73-2.11)	0.417531	47	1.06 (0.95-1.19)	0.297085	307
Constipation	1.08 (0.97-1.22)	0.171665	1131	1.05 (0.75-1.47)	0.786314	110	1.10 (0.97-1.24)	0.137541	774
Hypertrophic conditions of skin	1.07 (0.97-1.18)	0.17249	409	1.07 (0.71-1.62)	0.741581	47	1.07 (0.91-1.25)	0.408876	264
Ascites	1.17 (0.93-1.47)	0.173247	307	1.27 (0.91-1.79)	0.164142	33	1.18 (0.87-1.59)	0.292849	191
Other digestive system symptoms and diseases	1.10 (0.96-1.25)	0.175066	368	1.05 (0.75-1.46)	0.787388	35	0.99 (0.81-1.22)	0.940931	200
Chronic obstructive pulmonary disease [COPD]	1.08 (0.97-1.21)	0.175397	661	1.08 (0.75-1.56)	0.674996	74	1.17 (1.02-1.33)	0.0224447	461
Gastrointestinal inflammation	1.06 (0.98-1.14)	0.177224	749	0.99 (0.79-1.23)	0.897828	78	1.04 (0.95-1.14)	0.364378	495
Disorders of the pituitary gland and its hypothalamic control	1.18 (0.93-1.49)	0.179718	72	1.68 (0.93-3.04)	0.086493	11	1.46 (1.12-1.91)	0.00580301	55
Disorders of penis	0.86 (0.70-1.07)	0.179734	87	0.99 (0.56-1.75)	0.975738	12	0.87 (0.67-1.12)	0.272092	61
Urge incontinence	1.09 (0.96-1.24)	0.182384	247	1.60 (1.14-2.24)	0.00632907	34	1.03 (0.88-1.21)	0.712359	158
Adhesive capsulitis of shoulder	1.11 (0.95-1.30)	0.185143	159	0.86 (0.51-1.46)	0.577684	14	1.12 (0.93-1.36)	0.23989	109
Stiffness of joint	1.08 (0.96-1.21)	0.186838	315	1.12 (0.60-2.06)	0.726481	33	1.16 (1.01-1.32)	0.034545	219
Venous thromboembolism	1.12 (0.95-1.32)	0.187233	532	1.10 (0.74-1.63)	0.651316	55	1.12 (0.93-1.36)	0.232731	341
Disorders of aromatic amino-acid metabolism	2.93 (0.59-14.55)	0.188062	167	1.28 (0.84-1.96)	0.247883	22	1.22 (1.02-1.45)	0.0293679	127
Aortic aneurysm and ectasia	1.08 (0.96-1.21)	0.189258	310	0.82 (0.55-1.22)	0.329286	24	1.13 (0.90-1.42)	0.285151	191
Deep vein thrombosis [DVT]	0.91 (0.79-1.05)	0.18967	209	0.00 (0.00-198.20)	0.310772	21	0.82 (0.68-0.98)	0.0294817	122
Acquired deformities of fingers and toes	0.92 (0.81-1.04)	0.191437	252	0.85 (0.58-1.24)	0.410294	27	1.00 (0.86-1.17)	0.965748	173
Malignant neoplasm of colon	1.17 (0.93-1.47)	0.191511	135	1.18 (0.69-2.04)	0.541986	13	1.11 (0.85-1.46)	0.433416	82
Pure hypercholesterolemia	1.05 (0.98-1.12)	0.192192	801	1.04 (0.73-1.49)	0.827178	85	1.05 (0.97-1.15)	0.228167	528
Fever	1.09 (0.96-1.25)	0.192468	781	1.20 (0.89-1.62)	0.235788	82	1.10 (0.93-1.31)	0.252145	503
Microscopic hematuria	0.91 (0.79-1.05)	0.193539	196	1.21 (0.81-1.79)	0.35212	25	0.86 (0.72-1.03)	0.0977946	120
Muscle weakness (generalized)	0.88 (0.72-1.07)	0.197617	644	1.00 (0.79-1.27)	0.992083	68	0.89 (0.72-1.10)	0.280449	398
Other disorders of arteries and arterioles	1.17 (0.92-1.47)	0.198535	176	1.69 (1.09-2.63)	0.0187978	20	1.10 (0.91-1.34)	0.326393	104
Viral infections	1.06 (0.97-1.16)	0.198812	1824	1.06 (0.91-1.23)	0.476969	201	1.08 (1.02-1.14)	0.0101465	1286
Sepsis	1.09 (0.96-1.23)	0.19937	529	1.36 (1.04-1.78)	0.0241206	65	1.05 (0.90-1.22)	0.523781	333
Diabetes mellitus	1.11 (0.94-1.32)	0.200147	660	1.08 (0.86-1.35)	0.530135	75	1.15 (0.96-1.39)	0.123441	417
Generalized osteoarthritis	1.09 (0.95-1.25)	0.203045	222	0.93 (0.59-1.46)	0.760202	19	1.17 (0.99-1.39)	0.0630441	139
Hemorrhage from respiratory passages	1.11 (0.94-1.31)	0.203602	155	1.04 (0.63-1.73)	0.871205	15	1.20 (0.98-1.47)	0.0812195	97
Pelvic organ prolapse and fistulas	1.11 (0.95-1.29)	0.203703	198	0.98 (0.63-1.51)	0.91073	20	1.18 (1.00-1.39)	0.0533547	145
Dermatochalasis of eyelid	0.91 (0.78-1.06)	0.206566	175	0.94 (0.59-1.50)	0.809606	18	0.81 (0.66-0.99)	0.0379771	99
Tremor	1.08 (0.96-1.23)	0.207029	252	1.45 (1.04-2.04)	0.0298794	34	1.11 (0.95-1.29)	0.184134	170
Pleural effusion	1.12 (0.94-1.34)	0.207163	761	1.04 (0.78-1.39)	0.782788	67	1.17 (0.99-1.39)	0.0694136	489
Uterine/Uterovaginal prolapse	1.09 (0.95-1.25)	0.209046	212	0.90 (0.57-1.41)	0.639344	19	1.18 (1.01-1.38)	0.0396205	161
Benign neoplasm of rectum and anus	1.08 (0.96-1.23)	0.210402	253	1.11 (0.69-1.81)	0.659324	27	1.07 (0.91-1.25)	0.401413	160
Periodontal diseases	1.22 (0.89-1.68)	0.211828	101	1.56 (0.92-2.63)	0.0985794	14	1.37 (1.09-1.71)	0.00629607	79
Parkinson's disease (Primary)	1.14 (0.93-1.39)	0.211918	101	1.69 (0.65-4.39)	0.284859	15	1.05 (0.82-1.35)	0.684701	63
Dermatophytosis	1.06 (0.97-1.16)	0.211985	513	1.17 (0.92-1.49)	0.189175	67	1.06 (0.95-1.18)	0.291078	343
Symptomatic menopause	1.08 (0.96-1.22)	0.212224	267	0.89 (0.60-1.32)	0.555631	25	1.13 (0.97-1.31)	0.118715	177
Disorders of muscle	0.94 (0.86-1.03)	0.213273	461	0.84 (0.63-1.13)	0.242563	45	1.01 (0.89-1.14)	0.918457	312
Rash and other nonspecific skin eruption	1.05 (0.97-1.14)	0.214793	637	1.34 (1.07-1.66)	0.00985094	80	1.01 (0.91-1.11)	0.888478	401
Immunodeficiency NOS	1.06 (0.97-1.16)	0.215986	505	1.05 (0.79-1.38)	0.749132	50	1.08 (0.96-1.21)	0.198996	306
Goiter	1.24 (0.88-1.74)	0.216459	265	1.26 (0.60-2.66)	0.541084	23	1.24 (0.84-1.83)	0.276099	171
Chronic rhinitis	0.93 (0.83-1.04)	0.21669	309	1.09 (0.77-1.55)	0.626585	38	0.91 (0.79-1.05)	0.190879	205
Impaired fasting glucose	0.89 (0.73-1.07)	0.216944	170	0.79 (0.48-1.31)	0.358338	15	0.92 (0.76-1.10)	0.352112	115
Mixed disorder of acid-base balance	1.06 (0.96-1.17)	0.21745	417	1.10 (0.82-1.49)	0.519991	43	1.11 (0.97-1.25)	0.118533	251
Benign neoplasm of stomach	1.18 (0.91-1.52)	0.218191	151	1.23 (0.55-2.73)	0.614074	15	1.18 (0.78-1.77)	0.4395	97
Hemangioma	1.06 (0.96-1.17)	0.218887	424	0.97 (0.67-1.42)	0.884734	39	1.06 (0.94-1.20)	0.310812	284
Hypertensive heart disease	0.92 (0.80-1.05)	0.220744	792	0.78 (0.61-1.00)	0.0469623	66	0.97 (0.85-1.11)	0.676131	520
Disorders of calcium metabolism	1.08 (0.96-1.21)	0.221806	282	0.92 (0.62-1.36)	0.674738	25	1.21 (1.04-1.40)	0.0126247	183
Inflammatory diseases of female pelvic organs	1.09 (0.95-1.24)	0.223802	220	0.83 (0.53-1.28)	0.399636	20	1.09 (0.93-1.28)	0.286452	152
Malignant neoplasm of the skin	1.12 (0.93-1.34)	0.224219	795	1.20 (0.98-1.47)	0.0848532	92	1.12 (0.92-1.37)	0.248264	524
Fracture of upper limb	0.91 (0.78-1.06)	0.224367	173	1.20 (0.79-1.83)	0.38593	22	0.91 (0.76-1.09)	0.316493	115
Gastrointestinal obstruction	1.20 (0.89-1.63)	0.225369	335	1.12 (0.59-2.11)	0.735219	31	1.19 (0.91-1.56)	0.209809	198
Other mental and behavioral problems	0.90 (0.77-1.06)	0.225701	148	0.72 (0.41-1.28)	0.263103	12	0.99 (0.81-1.21)	0.914485	98
Extrapyramidal and movement disorders	1.07 (0.96-1.18)	0.226597	371	1.21 (0.91-1.61)	0.188694	47	1.08 (0.95-1.23)	0.240948	239
Multiple myeloma	1.15 (0.92-1.44)	0.230179	130	1.95 (1.31-2.88)	0.00091529	25	1.20 (0.98-1.48)	0.0760402	94
Actinic keratosis	1.06 (0.97-1.15)	0.230263	654	0.95 (0.75-1.21)	0.682559	67	1.06 (0.95-1.17)	0.299424	446
Dermatitis due to substances taken internally	1.29 (0.85-1.95)	0.231885	92	2.13 (1.26-3.62)	0.00497308	15	1.25 (0.65-2.37)	0.503252	61
Dyspnea [Shortness of breath]	1.03 (0.98-1.09)	0.233392	1402	1.11 (0.94-1.30)	0.21218	147	1.02 (0.96-1.09)	0.487153	900
Disorders of the retina	1.19 (0.89-1.58)	0.234026	473	1.15 (0.64-2.08)	0.637859	49	1.15 (0.83-1.59)	0.387651	311
Hyperglycemia	0.96 (0.89-1.03)	0.234454	815	0.91 (0.73-1.14)	0.404723	78	0.95 (0.87-1.04)	0.241173	517
Right bundle branch block	0.90 (0.76-1.07)	0.235153	133	0.97 (0.56-1.67)	0.902257	13	0.80 (0.61-1.04)	0.0886515	79
Pain in elbow	0.92 (0.81-1.05)	0.236404	239	1.07 (0.60-1.90)	0.815424	27	0.95 (0.81-1.11)	0.50162	161
Sebaceous cyst [Epidermal cyst]	1.07 (0.95-1.21)	0.238498	279	0.94 (0.44-1.98)	0.861671	26	1.14 (0.99-1.32)	0.0663482	194
Weakness	0.96 (0.90-1.03)	0.24014	1021	0.96 (0.79-1.18)	0.723001	99	1.00 (0.93-1.08)	0.899182	677
Conductive hearing loss	1.15 (0.91-1.45)	0.240832	75	1.85 (0.84-4.07)	0.126949	11	1.00 (0.74-1.36)	0.975698	43
Disorders of autonomic nervous system	1.14 (0.91-1.42)	0.242368	82	1.58 (0.83-3.00)	0.159418	11	1.13 (0.85-1.49)	0.396565	51
Hernia of the abdominal wall	1.12 (0.93-1.35)	0.242952	394	1.01 (0.59-1.74)	0.961036	41	1.13 (0.99-1.28)	0.0653865	250
Glaucoma	1.08 (0.95-1.22)	0.246441	254	0.97 (0.65-1.44)	0.871826	24	1.16 (1.00-1.34)	0.0457805	185
Cardiac arrest	0.87 (0.69-1.10)	0.253894	80	1.45 (0.84-2.50)	0.180065	13	0.74 (0.48-1.14)	0.174937	45
Papulosquamous disorders	0.90 (0.76-1.08)	0.25612	133	1.01 (0.64-1.61)	0.963387	18	0.92 (0.74-1.13)	0.413627	90
Opioid use disorders	1.17 (0.89-1.55)	0.260706	130	1.66 (0.65-4.22)	0.289859	15	1.21 (0.97-1.51)	0.0850866	90
Thrombocytopenia	1.08 (0.95-1.22)	0.260971	438	1.43 (1.10-1.85)	0.00714257	57	1.05 (0.83-1.32)	0.70825	274
Scar conditions and fibrosis of skin	1.07 (0.95-1.21)	0.261651	271	1.36 (0.97-1.91)	0.0707846	34	0.98 (0.84-1.15)	0.817691	159
Dysphonia	0.92 (0.80-1.06)	0.261718	189	1.11 (0.73-1.69)	0.629417	22	0.85 (0.70-1.02)	0.0785816	113
Coronary atherosclerosis [Atherosclerotic heart disease]	1.04 (0.97-1.11)	0.26225	957	1.00 (0.74-1.35)	0.977927	94	1.03 (0.95-1.12)	0.421351	613
Malignant neoplasm of the lower GI tract	1.15 (0.90-1.47)	0.264376	130	1.23 (0.74-2.05)	0.417665	15	1.15 (0.91-1.43)	0.237287	78
Umbilical hernia	1.09 (0.93-1.28)	0.264968	161	0.90 (0.41-1.96)	0.794428	13	1.17 (0.97-1.40)	0.106272	115
Peptic ulcer	1.07 (0.95-1.21)	0.267449	266	1.03 (0.70-1.50)	0.892879	27	1.11 (0.95-1.30)	0.172639	168
Malignant neoplasm of other and ill-defined sites	1.21 (0.86-1.69)	0.267962	501	1.03 (0.77-1.38)	0.824833	46	1.23 (0.92-1.65)	0.1577	331
Tonsillitis and adenoiditis	1.12 (0.92-1.36)	0.27135	104	1.18 (0.67-2.08)	0.560593	13	1.13 (0.90-1.41)	0.281328	78
Acute respiratory failure	1.05 (0.96-1.15)	0.274795	500	1.19 (0.91-1.55)	0.207628	54	1.12 (1.00-1.24)	0.0478607	340
Pain in hand and fingers*	0.93 (0.83-1.06)	0.277189	508	0.81 (0.60-1.09)	0.170218	44	0.98 (0.85-1.13)	0.776465	357
Acute pancreatitis	1.12 (0.91-1.38)	0.278928	93	1.73 (0.98-3.04)	0.0594257	12	1.08 (0.84-1.40)	0.536917	60
Cyst and pseudocyst of pancreas	1.11 (0.92-1.35)	0.279297	108	1.09 (0.58-2.03)	0.788413	10	1.11 (0.87-1.41)	0.397409	70
Pain in shoulder	0.96 (0.90-1.03)	0.283834	816	1.11 (0.90-1.37)	0.316002	91	0.94 (0.86-1.02)	0.13284	521
Ventral hernia	1.09 (0.93-1.28)	0.288369	160	1.07 (0.65-1.74)	0.793595	16	1.06 (0.87-1.29)	0.538519	102
Abnormal findings on diagnostic imaging of skull and head	1.11 (0.92-1.34)	0.28902	111	0.87 (0.24-3.18)	0.834621	10	1.13 (0.90-1.43)	0.298166	73
Frequency of urination and polyuria	0.96 (0.88-1.04)	0.289285	638	1.17 (0.93-1.46)	0.185331	75	0.99 (0.90-1.09)	0.842524	429
Cramp and spasm	0.94 (0.84-1.05)	0.290882	327	0.70 (0.47-1.04)	0.0781925	25	1.02 (0.90-1.17)	0.722016	224
Other nonmalignant breast conditions	1.06 (0.95-1.19)	0.291845	318	0.83 (0.36-1.89)	0.652854	34	1.07 (0.93-1.23)	0.34425	205
Cirrhosis of liver	1.10 (0.92-1.30)	0.292673	139	0.87 (0.48-1.57)	0.636685	11	1.19 (0.97-1.46)	0.103812	94
Hypercalcemia	0.93 (0.81-1.07)	0.293762	205	0.78 (0.48-1.25)	0.30453	17	0.93 (0.79-1.11)	0.431366	133
Pathological fracture	0.93 (0.82-1.06)	0.293994	253	0.84 (0.55-1.28)	0.417698	22	0.94 (0.80-1.09)	0.401716	167
Contact dermatitis	1.06 (0.95-1.17)	0.295395	376	1.25 (0.94-1.67)	0.130145	46	1.06 (0.92-1.22)	0.447746	250
Epistaxis	1.09 (0.93-1.27)	0.297143	168	1.22 (0.64-2.32)	0.537464	19	1.06 (0.88-1.28)	0.547614	109
Carpal tunnel syndrome	1.06 (0.95-1.19)	0.300715	322	0.78 (0.53-1.15)	0.209604	26	1.09 (0.94-1.26)	0.258912	224
Acquired deformities of the ankle and foot	0.92 (0.78-1.08)	0.300802	153	1.47 (0.99-2.17)	0.0559586	25	0.98 (0.80-1.20)	0.852914	99
Edema	1.04 (0.96-1.12)	0.302489	1032	0.90 (0.73-1.11)	0.31986	90	1.08 (1.00-1.17)	0.0440663	687
Psoriasis	0.91 (0.76-1.09)	0.308165	125	1.20 (0.76-1.88)	0.433592	19	0.87 (0.70-1.09)	0.224208	82
Gastro-esophageal reflux disease [GERD]	1.04 (0.96-1.13)	0.308596	1478	1.13 (0.97-1.32)	0.110326	168	1.05 (0.94-1.17)	0.360572	975
Melanocytic nevi*	1.07 (0.94-1.22)	0.309927	599	1.02 (0.75-1.39)	0.893808	60	1.07 (0.97-1.18)	0.205243	407
Hematuria	1.04 (0.96-1.12)	0.311868	671	1.33 (1.07-1.64)	0.00966346	85	0.98 (0.89-1.08)	0.643069	410
Congenital malformation of kidney	1.13 (0.89-1.43)	0.312192	74	1.68 (0.93-3.03)	0.0875582	11	1.10 (0.81-1.49)	0.561385	42
Abnormal findings on diagnostic imaging of heart and coronary circulation*	0.92 (0.77-1.09)	0.312257	139	0.98 (0.58-1.65)	0.934519	14	0.93 (0.76-1.14)	0.471648	94
Mild cognitive impairment	0.91 (0.75-1.10)	0.314304	176	0.72 (0.30-1.76)	0.47384	13	0.96 (0.80-1.14)	0.621442	123
Acquired deformities of limbs	0.92 (0.79-1.08)	0.317125	187	1.28 (0.87-1.86)	0.207595	27	0.97 (0.81-1.16)	0.75476	120
Atherosclerosis of aorta	1.05 (0.95-1.17)	0.317397	394	0.89 (0.63-1.26)	0.522544	32	1.07 (0.94-1.21)	0.317243	258
Seborrheic keratosis	1.03 (0.97-1.11)	0.319546	889	0.94 (0.66-1.35)	0.748762	90	1.05 (0.97-1.14)	0.220349	617
Derangement of meniscus	1.12 (0.90-1.40)	0.320339	81	1.76 (1.02-3.04)	0.0420344	13	1.07 (0.81-1.41)	0.639474	51
Cardiomyopathy	1.08 (0.93-1.25)	0.320456	336	1.20 (0.80-1.80)	0.38441	37	1.02 (0.88-1.18)	0.794052	208
Rhinitis and nasal congestion	1.04 (0.96-1.12)	0.32114	663	1.23 (0.99-1.51)	0.0585651	87	0.97 (0.88-1.07)	0.550527	396
Atrioventricular block, first degree	1.09 (0.92-1.29)	0.326161	138	1.83 (1.18-2.84)	0.00724191	20	1.04 (0.84-1.28)	0.727696	92
Ptosis of eyelid	1.09 (0.92-1.30)	0.326202	130	1.32 (0.79-2.19)	0.283872	15	1.07 (0.86-1.33)	0.562087	83
Mood [affective] disorders	1.03 (0.97-1.10)	0.326375	948	1.18 (0.98-1.42)	0.0723571	116	1.03 (0.95-1.12)	0.423907	626
Hallux valgus (Bunion)	0.89 (0.71-1.12)	0.331256	218	0.73 (0.47-1.15)	0.171265	19	0.91 (0.68-1.21)	0.512459	154
Functional intestinal disorder	1.06 (0.94-1.20)	0.331776	280	1.21 (0.86-1.68)	0.270661	35	1.05 (0.90-1.22)	0.535691	176
Disorders of pigmentation	1.13 (0.88-1.46)	0.334567	434	1.37 (0.87-2.14)	0.171334	51	1.13 (0.85-1.48)	0.401164	277
Dysthymic disorder	1.15 (0.86-1.53)	0.33497	125	1.04 (0.59-1.84)	0.88516	12	1.10 (0.85-1.42)	0.478833	76
Osteochondrosis	1.21 (0.82-1.78)	0.335374	63	2.24 (0.90-5.59)	0.0833261	10	1.09 (0.78-1.53)	0.607708	35
Sexually transmitted disease	1.07 (0.94-1.21)	0.337284	238	1.06 (0.72-1.56)	0.770865	29	1.01 (0.86-1.17)	0.933864	167
Secondary diabetes	0.67 (0.29-1.53)	0.338948	68	1.64 (0.95-2.82)	0.0768404	13	0.84 (0.44-1.60)	0.600345	44
Renal osteodystrophy	1.09 (0.91-1.31)	0.339769	120	1.51 (0.91-2.51)	0.109793	15	1.09 (0.86-1.38)	0.481456	69
Lump or mass in breast	1.06 (0.94-1.20)	0.339919	323	0.92 (0.52-1.65)	0.791035	31	1.09 (0.95-1.24)	0.223946	223
Flushing	1.11 (0.90-1.36)	0.341121	94	1.14 (0.61-2.12)	0.684443	10	1.18 (0.90-1.54)	0.229629	67
Postnasal drip	0.93 (0.81-1.08)	0.343108	194	1.08 (0.71-1.64)	0.713964	22	0.95 (0.79-1.15)	0.614184	132
Nonspecific elevation of levels of transaminase or lactic acid dehydrogenase [LDH]	1.12 (0.88-1.43)	0.343139	173	1.75 (1.16-2.63)	0.00759677	23	1.11 (0.91-1.35)	0.308779	100
Brain damage and brain death	0.82 (0.55-1.24)	0.348663	118	1.19 (0.73-1.94)	0.489161	16	0.95 (0.75-1.19)	0.641473	73
Chrystal arthropathies	1.11 (0.90-1.37)	0.348883	511	1.01 (0.78-1.30)	0.964093	57	1.12 (0.86-1.46)	0.397808	353
Nonspecific abnormal findings on radiological and other examination of musculoskeletal system	1.09 (0.91-1.30)	0.353842	171	1.50 (0.99-2.26)	0.0534985	23	0.99 (0.61-1.58)	0.95218	104
Other nonthrombocytopenic purpura	0.91 (0.74-1.11)	0.355117	100	1.04 (0.57-1.87)	0.907495	11	1.04 (0.82-1.31)	0.771507	73
Chondropathies	0.92 (0.77-1.10)	0.358218	125	0.66 (0.36-1.23)	0.194457	10	0.97 (0.78-1.20)	0.786209	84
Iron deficiency anemia	1.06 (0.93-1.21)	0.358308	705	1.13 (0.76-1.68)	0.548603	80	1.10 (1.00-1.20)	0.0405056	483
Other disorders of male genital organs	1.07 (0.92-1.24)	0.359418	185	0.87 (0.55-1.38)	0.5612	18	1.16 (0.98-1.37)	0.0877783	139
Esophagitis	0.95 (0.86-1.06)	0.36071	383	0.97 (0.72-1.32)	0.85901	42	0.94 (0.83-1.07)	0.378506	257
Basal cell carcinoma	0.94 (0.83-1.07)	0.36196	234	0.56 (0.33-0.94)	0.0298632	14	1.00 (0.85-1.17)	0.980061	158
Sicca syndrome [Sjogren syndrome]	0.87 (0.65-1.17)	0.365642	70	1.38 (0.74-2.56)	0.313437	10	0.89 (0.67-1.19)	0.446244	47
Lymphedema	1.08 (0.92-1.26)	0.371746	159	0.91 (0.50-1.67)	0.768676	13	1.11 (0.91-1.34)	0.308809	106
Atherosclerosis [ASCVD]	1.03 (0.97-1.09)	0.376408	1073	0.99 (0.77-1.27)	0.909358	105	1.02 (0.95-1.11)	0.537071	682
Tendinitis	0.87 (0.65-1.18)	0.376915	191	0.71 (0.40-1.27)	0.249701	17	0.89 (0.75-1.06)	0.206596	128
Symptoms and signs involving cognitive functions and awareness	1.03 (0.96-1.11)	0.377165	773	0.99 (0.79-1.25)	0.949421	74	1.26 (0.76-2.09)	0.372078	504
Memory loss	0.96 (0.86-1.06)	0.383087	396	1.08 (0.80-1.46)	0.604874	43	0.99 (0.87-1.11)	0.815674	266
Abnormality of gait and mobility	0.96 (0.87-1.06)	0.383131	749	0.86 (0.68-1.10)	0.243145	64	1.00 (0.91-1.10)	0.984646	480
Macular degeneration	1.14 (0.85-1.53)	0.383726	236	0.97 (0.63-1.51)	0.909868	20	1.15 (0.85-1.56)	0.355522	158
Deforming dorsopathies	0.95 (0.85-1.07)	0.384834	305	1.09 (0.79-1.53)	0.592701	35	0.91 (0.79-1.06)	0.234655	178
Hypertension	1.04 (0.95-1.15)	0.38558	1599	0.92 (0.76-1.12)	0.429523	166	1.05 (0.91-1.21)	0.48685	1050
Cataract	1.09 (0.90-1.32)	0.385644	964	1.03 (0.76-1.38)	0.865454	96	1.07 (0.87-1.33)	0.515709	627
Acute myocardial infarction	1.04 (0.95-1.15)	0.385706	434	1.19 (0.90-1.57)	0.214759	50	1.07 (0.95-1.21)	0.235496	292
Carotid artery stenosis	1.25 (0.76-2.05)	0.385892	323	1.18 (0.84-1.64)	0.334537	35	1.19 (0.73-1.93)	0.488113	200
Peripheral vascular disease	1.05 (0.94-1.17)	0.388118	329	1.50 (1.10-2.04)	0.0110614	49	0.98 (0.85-1.13)	0.79311	191
Cystitis	1.05 (0.93-1.19)	0.389332	486	1.30 (0.94-1.81)	0.115664	60	1.09 (0.98-1.22)	0.120021	330
Fractures	0.91 (0.72-1.14)	0.389541	579	0.93 (0.71-1.21)	0.581128	55	0.96 (0.77-1.19)	0.693113	360
Vitamin D deficiency	0.97 (0.91-1.04)	0.391465	999	0.86 (0.70-1.05)	0.145913	91	1.00 (0.92-1.08)	0.925447	671
Hemorrhoids	0.97 (0.91-1.04)	0.39451	832	1.09 (0.87-1.36)	0.444175	98	0.97 (0.89-1.05)	0.40722	555
Inflammatory bowel disease	1.18 (0.81-1.73)	0.396018	83	1.30 (0.70-2.41)	0.41178	10	1.04 (0.75-1.46)	0.808741	48
Other endocrine disorders, NOS	1.16 (0.82-1.65)	0.396972	126	1.66 (0.93-2.96)	0.0836412	21	1.10 (0.82-1.47)	0.53111	83
Jaundice	1.25 (0.74-2.10)	0.397317	96	1.51 (0.88-2.61)	0.138101	13	1.21 (0.92-1.60)	0.177926	65
Acidosis	1.04 (0.95-1.13)	0.397481	517	1.09 (0.83-1.42)	0.543776	53	1.01 (0.88-1.16)	0.849527	319
Encephalopathy	1.61 (0.53-4.89)	0.399144	310	0.91 (0.63-1.32)	0.621193	28	1.08 (0.94-1.24)	0.276263	207
Hemiplegia and hemiparesis	0.93 (0.77-1.11)	0.399863	126	0.81 (0.44-1.51)	0.516537	10	1.07 (0.87-1.32)	0.533769	92
Pain in limb	1.03 (0.96-1.12)	0.400737	1344	1.04 (0.89-1.22)	0.586206	157	1.05 (0.96-1.15)	0.304386	900
Intestinal infection	0.94 (0.83-1.08)	0.400878	221	0.97 (0.66-1.44)	0.895978	25	0.89 (0.76-1.06)	0.192556	140
Disorders of facial and cranial nerves	1.10 (0.88-1.38)	0.401026	167	1.76 (0.35-8.81)	0.489573	19	1.22 (1.02-1.46)	0.0327841	119
Hemorrhage, NOS	1.09 (0.89-1.34)	0.403565	94	1.66 (0.98-2.81)	0.0591034	14	0.92 (0.70-1.21)	0.546173	52
Tricuspid valve disorders	1.04 (0.94-1.15)	0.407004	476	1.14 (0.87-1.51)	0.340462	50	1.00 (0.89-1.13)	0.938828	286
Allergic conjunctivitis	0.89 (0.67-1.18)	0.414002	178	1.43 (0.98-2.09)	0.0631368	27	0.79 (0.56-1.10)	0.158567	99
Diseases of hard tissues of teeth	1.08 (0.89-1.31)	0.417046	109	1.52 (0.93-2.49)	0.0935718	16	1.01 (0.67-1.51)	0.975489	65
Acute posthemorrhagic anemia	1.04 (0.95-1.13)	0.41733	522	1.05 (0.80-1.39)	0.7259	50	1.06 (0.95-1.19)	0.266708	334
Pain in joint	1.06 (0.91-1.24)	0.417697	1543	1.23 (0.96-1.57)	0.104544	198	1.03 (0.84-1.27)	0.779555	1017
Generalized hyperhidrosis	1.08 (0.90-1.29)	0.418174	120	1.36 (0.82-2.26)	0.233068	15	1.04 (0.83-1.31)	0.710104	78
Jaw pain	1.10 (0.88-1.38)	0.418517	79	1.27 (0.35-4.63)	0.71483	10	0.99 (0.74-1.32)	0.935877	48
Male sexual dysfuction	1.07 (0.90-1.28)	0.421905	185	0.80 (0.48-1.36)	0.414859	14	1.01 (0.82-1.23)	0.956181	98
Noninflammatory disorders of vulva and perineum	0.92 (0.76-1.12)	0.423818	107	0.97 (0.55-1.71)	0.909295	12	0.94 (0.75-1.18)	0.607536	77
Chronic cough*	0.94 (0.82-1.09)	0.426066	203	1.29 (0.84-1.98)	0.247878	26	0.89 (0.75-1.06)	0.20517	131
Postmenopausal bleeding	0.94 (0.80-1.10)	0.427792	158	0.98 (0.52-1.87)	0.95376	19	0.95 (0.75-1.21)	0.67427	108
Hypoglycemia	1.09 (0.88-1.33)	0.432495	237	1.27 (0.86-1.86)	0.227542	26	0.98 (0.83-1.16)	0.835016	144
Disorders of prostate	1.06 (0.91-1.24)	0.432705	424	1.07 (0.75-1.53)	0.708698	46	1.09 (0.97-1.23)	0.147016	271
Tachycardia	1.07 (0.90-1.28)	0.433934	655	1.08 (0.73-1.59)	0.699726	67	1.09 (0.90-1.34)	0.379297	426
Disorders of the middle ear	1.12 (0.84-1.49)	0.43458	430	1.08 (0.83-1.40)	0.578879	55	1.16 (0.81-1.66)	0.421753	290
Infection of the skin	1.06 (0.92-1.22)	0.434854	1270	1.19 (1.02-1.39)	0.0247016	165	1.04 (0.89-1.21)	0.6073	845
Alzheimer's disease	0.93 (0.77-1.12)	0.435197	115	1.13 (0.66-1.95)	0.658062	13	0.93 (0.74-1.17)	0.537119	77
Cellulitis and abscess	1.06 (0.92-1.22)	0.437442	950	1.07 (0.83-1.39)	0.585152	109	1.08 (0.95-1.23)	0.25278	663
Systolic heart failure	1.05 (0.93-1.18)	0.439063	364	1.02 (0.73-1.43)	0.891151	34	1.06 (0.92-1.22)	0.431643	239
Acute pain	1.03 (0.96-1.10)	0.439961	806	1.11 (0.91-1.37)	0.301902	91	1.01 (0.92-1.10)	0.899085	486
Pericardial effusion (noninflammatory)*	1.34 (0.63-2.85)	0.442366	167	0.98 (0.59-1.63)	0.95185	15	1.50 (0.57-3.96)	0.411401	107
Food allergy	0.93 (0.76-1.13)	0.443383	102	1.18 (0.69-2.04)	0.54581	13	0.85 (0.65-1.10)	0.218024	58
Cachexia	1.24 (0.71-2.17)	0.445452	110	1.77 (1.05-2.99)	0.0334402	14	1.15 (0.67-1.96)	0.613847	61
Unilateral hearing loss	0.95 (0.83-1.09)	0.446313	216	0.90 (0.58-1.39)	0.626737	20	0.95 (0.80-1.12)	0.533618	142
Diffuse diseases of connective tissue	1.08 (0.89-1.32)	0.446585	290	1.14 (0.82-1.57)	0.440858	37	1.08 (0.84-1.38)	0.548412	200
Bacteremia	1.09 (0.88-1.35)	0.44679	218	1.17 (0.78-1.77)	0.444088	23	1.00 (0.71-1.42)	0.980257	130
Hemangioma and lymphangioma	1.11 (0.85-1.46)	0.446962	224	0.81 (0.52-1.27)	0.365708	19	1.15 (0.81-1.65)	0.434385	133
Fibrosis and cirrhosis of liver	1.07 (0.89-1.29)	0.447844	118	0.91 (0.49-1.70)	0.768838	10	1.07 (0.85-1.36)	0.554023	70
Candidiasis of vulva and vagina	0.92 (0.75-1.14)	0.448282	127	0.78 (0.43-1.42)	0.420686	11	0.91 (0.74-1.12)	0.388084	89
Sleep disorders	1.05 (0.93-1.19)	0.449419	1031	1.09 (0.91-1.31)	0.348148	114	1.02 (0.91-1.14)	0.770826	616
Opioid abuse or dependence	1.34 (0.63-2.85)	0.449884	98	1.96 (0.32-12.02)	0.469109	10	1.05 (0.77-1.44)	0.756822	66
Diverticula of colon	1.03 (0.96-1.10)	0.450774	820	1.01 (0.82-1.25)	0.918702	83	1.05 (0.96-1.14)	0.277087	525
Esophageal obstruction (Stricture and stenosis of esophagus)	1.06 (0.91-1.25)	0.453483	159	1.15 (0.71-1.85)	0.564418	17	1.10 (0.90-1.34)	0.354315	103
Sleep apnea	1.03 (0.95-1.12)	0.453644	641	1.03 (0.81-1.30)	0.838632	68	1.00 (0.90-1.10)	0.926116	388
Anorexia	1.05 (0.92-1.21)	0.454124	210	1.10 (0.53-2.25)	0.801177	23	1.04 (0.87-1.23)	0.681952	132
Myeloid	1.14 (0.81-1.62)	0.454475	271	2.15 (1.63-2.83)	5.6e-08	51	1.12 (0.75-1.67)	0.587009	182
Hyposmolality and/or hyponatremia	1.06 (0.91-1.23)	0.455041	627	1.16 (0.91-1.48)	0.222274	67	1.08 (0.86-1.34)	0.507461	411
Dementias and cerebral degeneration	0.92 (0.73-1.15)	0.455456	252	0.56 (0.34-0.91)	0.0188769	16	0.99 (0.76-1.29)	0.957513	168
Escherichia coli	1.06 (0.91-1.24)	0.455591	224	1.19 (0.79-1.79)	0.413334	23	1.05 (0.81-1.37)	0.714569	147
Atopic dermatitis	0.92 (0.75-1.14)	0.456326	145	0.71 (0.41-1.23)	0.222855	13	0.93 (0.68-1.27)	0.62834	106
Hyperhidrosis	1.10 (0.85-1.42)	0.456493	63	1.68 (0.90-3.13)	0.101534	10	0.99 (0.70-1.40)	0.956433	33
Other non-inflammatory spondylopathy	1.03 (0.96-1.11)	0.458135	766	1.15 (0.93-1.41)	0.18862	90	0.98 (0.89-1.07)	0.612889	442
Pain in wrist*	0.90 (0.68-1.19)	0.458184	280	0.79 (0.53-1.18)	0.24861	24	0.88 (0.63-1.24)	0.461473	190
Pancytopenia	1.19 (0.75-1.90)	0.459959	194	1.00 (0.23-4.38)	0.999393	21	1.29 (0.77-2.16)	0.34089	125
Abnormal involuntary movements	1.05 (0.93-1.18)	0.465187	284	1.03 (0.55-1.91)	0.934628	34	1.06 (0.91-1.23)	0.433801	179
Hydronephrosis	1.05 (0.92-1.21)	0.465302	202	1.21 (0.80-1.82)	0.37184	23	1.08 (0.91-1.28)	0.371283	135
Pulmonary embolism	1.08 (0.87-1.35)	0.467226	256	1.06 (0.71-1.57)	0.78039	25	1.14 (0.86-1.51)	0.37151	172
Deficiency anemias	1.06 (0.91-1.24)	0.467855	617	1.06 (0.68-1.65)	0.791637	69	1.12 (1.01-1.24)	0.0244478	392
Benign neoplasm of the skin	1.05 (0.93-1.18)	0.468122	578	0.97 (0.72-1.31)	0.849662	61	1.04 (0.94-1.16)	0.432458	384
Degenerative disc disease	0.95 (0.82-1.10)	0.469031	689	0.94 (0.57-1.56)	0.811838	72	0.96 (0.88-1.06)	0.460127	436
Low back pain	1.03 (0.95-1.11)	0.469114	1257	0.94 (0.79-1.11)	0.457412	127	1.03 (0.93-1.14)	0.583071	848
Chronic kidney disease	1.07 (0.89-1.29)	0.470167	985	1.08 (0.89-1.31)	0.445191	105	1.09 (0.85-1.38)	0.500128	662
Cerebrovascular insufficiency	1.05 (0.91-1.22)	0.470294	194	0.72 (0.41-1.27)	0.261124	12	1.27 (1.00-1.62)	0.0510799	147
Restlessness and agitation*	1.08 (0.88-1.33)	0.471075	91	1.31 (0.73-2.38)	0.365928	11	1.11 (0.86-1.43)	0.418068	61
Fracture of foot and toe	0.94 (0.80-1.11)	0.473347	150	1.08 (0.67-1.73)	0.762852	17	0.91 (0.71-1.17)	0.44896	94
Kidney transplant	1.11 (0.84-1.46)	0.476275	54	1.98 (1.06-3.69)	0.0309416	10	1.15 (0.61-2.16)	0.671396	36
Parkinsonism	1.07 (0.88-1.30)	0.476479	106	1.22 (0.71-2.10)	0.48189	13	1.07 (0.85-1.36)	0.554785	72
Vaginitis and vulvovaginitis	0.89 (0.64-1.23)	0.476579	160	0.68 (0.33-1.37)	0.27662	13	0.96 (0.78-1.17)	0.663209	122
Nuclear cataract	1.13 (0.81-1.58)	0.476663	607	0.90 (0.61-1.34)	0.618836	54	1.02 (0.85-1.21)	0.864413	379
Osteomyelitis, periostitis, and other infections involving bone	1.08 (0.87-1.33)	0.477	146	1.09 (0.67-1.78)	0.73677	16	1.24 (1.01-1.51)	0.0379215	99
Disorders of refraction and accommodation	0.95 (0.84-1.09)	0.480264	241	0.51 (0.27-0.99)	0.0449586	12	0.99 (0.85-1.17)	0.946719	155
Candidiasis	1.05 (0.92-1.19)	0.483338	527	1.04 (0.76-1.44)	0.791627	57	1.01 (0.91-1.14)	0.808465	348
Osteomyelitis	1.07 (0.88-1.32)	0.485315	125	1.40 (0.84-2.33)	0.193645	15	1.18 (0.96-1.46)	0.119023	90
Myopia	0.95 (0.82-1.10)	0.486121	185	0.59 (0.32-1.10)	0.0997064	10	1.11 (0.77-1.60)	0.58152	135
Headache syndromes, non migraine	1.22 (0.70-2.12)	0.486733	113	1.11 (0.60-2.07)	0.735194	10	1.13 (0.90-1.40)	0.286351	82
Retinopathy	1.08 (0.87-1.33)	0.48682	93	1.54 (0.85-2.78)	0.156368	11	0.95 (0.71-1.27)	0.719991	47
Combined systolic and diastolic heart failure	1.06 (0.91-1.23)	0.48772	221	1.12 (0.73-1.72)	0.609437	22	1.04 (0.85-1.29)	0.679532	141
Delirium	0.94 (0.80-1.11)	0.487835	157	1.14 (0.54-2.38)	0.733863	15	0.95 (0.77-1.16)	0.591551	98
Anemia	1.03 (0.94-1.13)	0.488801	1537	1.10 (0.91-1.31)	0.320685	161	1.05 (0.95-1.15)	0.348258	1003
Sprains and strains of knee and leg	0.94 (0.78-1.13)	0.493067	114	1.51 (0.92-2.49)	0.102121	18	0.98 (0.78-1.22)	0.843323	80
Benign neoplasm of the head and neck	0.89 (0.64-1.24)	0.493179	61	1.08 (0.26-4.50)	0.919365	10	0.79 (0.47-1.33)	0.374015	34
Diseases of teeth and supporting structures	1.06 (0.89-1.26)	0.493204	246	0.88 (0.36-2.13)	0.769822	25	1.09 (0.92-1.29)	0.311208	168
Other diseases of spinal cord	1.11 (0.82-1.51)	0.495144	157	1.12 (0.57-2.19)	0.741031	16	1.15 (0.86-1.54)	0.337853	105
Flatulence, eructation, and gas pain	1.08 (0.86-1.37)	0.496088	374	1.05 (0.76-1.46)	0.752571	36	1.02 (0.80-1.29)	0.895967	230
Osteophyte*	0.86 (0.54-1.34)	0.497054	130	0.88 (0.49-1.59)	0.663862	11	0.93 (0.62-1.42)	0.746397	95
Mental disorder, not otherwise specified	0.92 (0.72-1.17)	0.497651	191	1.04 (0.68-1.58)	0.861627	22	0.91 (0.68-1.21)	0.505653	124
Posttraumatic stress disorder	0.93 (0.75-1.15)	0.498981	86	1.08 (0.58-2.01)	0.806428	10	0.99 (0.77-1.26)	0.915735	64
Respiratory failure	1.06 (0.90-1.25)	0.499078	476	1.23 (0.94-1.62)	0.132161	52	1.09 (0.83-1.44)	0.542761	312
Hypertrophic scar [Keloid scar]	1.10 (0.84-1.43)	0.499533	57	2.14 (1.15-3.99)	0.0164419	10	1.18 (0.87-1.62)	0.286178	41
Other symptoms and disorders of the soft tissue	1.05 (0.91-1.21)	0.500271	1293	0.96 (0.81-1.14)	0.642279	127	1.08 (0.95-1.23)	0.231662	870
Spondylolisthesis	0.96 (0.86-1.08)	0.500731	319	0.81 (0.37-1.76)	0.599084	28	1.00 (0.83-1.21)	0.980069	220
Vascular disorders of intestine	1.07 (0.88-1.29)	0.503438	114	1.05 (0.57-1.96)	0.868515	10	1.17 (0.93-1.47)	0.176912	77
Gangrene	1.08 (0.87-1.34)	0.504345	85	1.56 (0.84-2.91)	0.159025	10	1.16 (0.89-1.50)	0.264296	59
Acute cystitis	0.97 (0.88-1.07)	0.506944	436	1.06 (0.62-1.81)	0.843943	44	1.01 (0.90-1.13)	0.857625	305
Polyp of female genital organs	1.09 (0.84-1.42)	0.507093	58	1.65 (0.89-3.07)	0.113606	10	0.98 (0.70-1.39)	0.91681	33
Lateral epicondylitis (Tennis elbow)	0.95 (0.81-1.11)	0.509519	159	0.88 (0.55-1.42)	0.608519	17	0.97 (0.81-1.17)	0.76345	114
Vomiting	1.04 (0.93-1.15)	0.510778	714	1.04 (0.83-1.32)	0.718661	71	1.02 (0.87-1.20)	0.792814	458
Hypermetropia	0.94 (0.78-1.13)	0.511555	115	1.04 (0.59-1.83)	0.890607	12	1.00 (0.60-1.68)	0.988375	76
Gastritis	1.03 (0.94-1.13)	0.511677	488	0.88 (0.63-1.22)	0.437537	45	1.05 (0.95-1.17)	0.340245	347
Type 2 diabetes	1.05 (0.91-1.21)	0.513104	877	1.00 (0.82-1.23)	0.985573	91	1.07 (0.92-1.24)	0.390004	582
Hearing impairment	0.98 (0.91-1.05)	0.516933	834	1.06 (0.87-1.29)	0.562204	98	1.00 (0.92-1.08)	0.918678	560
Anemia secondary to chronic diseases and conditions	1.06 (0.89-1.25)	0.517849	646	1.15 (0.90-1.48)	0.252006	64	1.10 (0.87-1.38)	0.429804	429
Diabetic retinopathy	0.94 (0.77-1.14)	0.519948	100	0.98 (0.53-1.82)	0.950874	10	0.91 (0.71-1.17)	0.450713	63
Stress incontinence	1.05 (0.91-1.21)	0.520541	201	0.51 (0.27-0.94)	0.0311939	10	1.12 (0.95-1.32)	0.187335	146
Allergy to other anti-infective agents	0.97 (0.88-1.06)	0.520995	470	1.25 (0.91-1.72)	0.16504	60	0.98 (0.86-1.12)	0.781773	280
Bacterial pneumonia	1.22 (0.66-2.24)	0.521395	178	1.27 (0.35-4.64)	0.718755	21	1.13 (0.64-2.00)	0.66648	117
Atrial premature depolarization [Supraventricular premature beats]	0.94 (0.79-1.13)	0.52383	127	1.47 (0.90-2.41)	0.121319	16	1.17 (0.42-3.25)	0.756621	71
Disorders of eyelid function	1.06 (0.89-1.27)	0.523936	125	1.40 (0.87-2.26)	0.166773	17	0.98 (0.77-1.24)	0.837827	71
Candidiasis of skin and nails	1.10 (0.82-1.47)	0.524427	110	1.69 (1.05-2.72)	0.0320427	17	0.99 (0.77-1.26)	0.92149	66
Epidermal thickening	1.09 (0.83-1.43)	0.526674	324	1.12 (0.82-1.54)	0.466803	39	1.08 (0.78-1.51)	0.644081	210
Irritable bowel syndrome	1.04 (0.92-1.17)	0.52685	278	1.38 (1.02-1.88)	0.0375371	41	0.98 (0.85-1.14)	0.826852	178
Acute sinusitis	1.04 (0.92-1.19)	0.526911	561	1.06 (0.83-1.35)	0.661997	64	1.04 (0.93-1.17)	0.469	379
Other acquired musculoskeletal deformity	1.32 (0.56-3.08)	0.528027	73	1.61 (0.89-2.91)	0.11726	11	1.31 (0.46-3.77)	0.614521	46
Pain in hip	0.98 (0.91-1.05)	0.533522	802	1.13 (0.91-1.39)	0.263851	90	0.95 (0.87-1.04)	0.290183	512
Chondromalacia	1.07 (0.87-1.32)	0.534831	94	1.19 (0.64-2.22)	0.580877	10	1.09 (0.84-1.40)	0.531667	60
Allergy to insects	0.94 (0.77-1.15)	0.534906	175	0.99 (0.56-1.73)	0.968373	18	0.95 (0.67-1.33)	0.743347	113
Herpes simplex	0.96 (0.83-1.10)	0.536902	190	1.18 (0.81-1.72)	0.3975	27	0.96 (0.81-1.14)	0.610078	133
Altered mental status, unspecified	1.04 (0.92-1.16)	0.539701	624	1.09 (0.85-1.39)	0.500886	63	1.08 (0.89-1.30)	0.43377	415
Signs and symptoms involving emotional state	0.94 (0.79-1.13)	0.539807	119	1.11 (0.66-1.88)	0.693348	14	0.92 (0.73-1.16)	0.480528	75
Abnormal results of cardiovascular function studies	0.92 (0.69-1.22)	0.540388	412	0.92 (0.67-1.26)	0.604916	39	0.92 (0.71-1.19)	0.51272	245
Carpal tunnel syndrome, bilateral*	0.94 (0.77-1.15)	0.540454	102	1.30 (0.77-2.19)	0.332006	14	0.86 (0.67-1.10)	0.221727	64
Retention of urine	1.03 (0.94-1.13)	0.541383	523	1.20 (0.76-1.89)	0.446034	61	1.00 (0.89-1.11)	0.955403	325
Trigger finger	0.96 (0.85-1.09)	0.543436	247	1.34 (0.97-1.86)	0.0773142	36	0.97 (0.83-1.13)	0.65925	170
Enthesopathy/Enthesitis/Tendinopathy	1.02 (0.95-1.10)	0.546661	887	0.98 (0.76-1.25)	0.857302	99	1.03 (0.95-1.12)	0.422434	595
Autoimmune disease	1.03 (0.94-1.12)	0.546785	672	1.40 (1.15-1.71)	0.00084341	97	0.98 (0.89-1.08)	0.723288	425
Sick sinus syndrome*	1.05 (0.89-1.23)	0.548699	159	0.89 (0.52-1.54)	0.680487	13	1.01 (0.82-1.23)	0.935516	99
Other hearing abnormality	0.92 (0.71-1.20)	0.550167	254	0.96 (0.67-1.37)	0.812449	30	0.94 (0.70-1.27)	0.70008	169
Allergies related to other diseases/symptoms	1.02 (0.95-1.10)	0.552527	802	1.13 (0.92-1.38)	0.233721	95	0.95 (0.87-1.04)	0.249991	500
Symptoms related to joints	1.06 (0.87-1.29)	0.555906	1545	1.12 (0.96-1.31)	0.143369	191	1.05 (0.83-1.32)	0.695996	1023
Colorectal cancer	1.09 (0.81-1.48)	0.55605	132	1.12 (0.64-1.98)	0.686443	12	1.15 (0.88-1.51)	0.299159	85
Essential tremor*	1.07 (0.86-1.32)	0.557408	109	1.39 (0.82-2.35)	0.221867	14	1.14 (0.85-1.52)	0.39173	76
Nonspecific abnormal results of function study of liver	0.92 (0.70-1.21)	0.558626	178	0.77 (0.22-2.73)	0.685496	19	0.99 (0.80-1.23)	0.925425	115
Insomnia	1.05 (0.88-1.25)	0.559763	770	1.10 (0.89-1.36)	0.377983	84	1.05 (0.87-1.28)	0.616518	502
Other diseases of biliary tract	1.05 (0.88-1.25)	0.568806	162	1.35 (0.87-2.09)	0.182908	20	1.05 (0.83-1.33)	0.670915	105
Inflammatory spondylopathies	0.95 (0.81-1.13)	0.568918	143	1.08 (0.65-1.80)	0.762273	15	0.99 (0.80-1.22)	0.920535	91
Cytology and pathology findings	1.06 (0.86-1.32)	0.571291	309	1.15 (0.82-1.62)	0.412288	33	1.20 (0.90-1.58)	0.207674	219
Sexual dysfunction and disorders	0.91 (0.64-1.27)	0.572187	200	0.83 (0.54-1.25)	0.368984	22	0.81 (0.49-1.32)	0.389859	144
Fatty liver disease (FLD)	1.03 (0.93-1.13)	0.572856	413	1.03 (0.77-1.38)	0.849895	44	1.04 (0.92-1.17)	0.532513	277
Inflammation of eyelids	1.03 (0.92-1.16)	0.573315	292	1.12 (0.81-1.54)	0.492081	38	1.05 (0.91-1.21)	0.485557	203
Congenital malformations of the urinary system	1.07 (0.85-1.33)	0.575332	83	1.39 (0.77-2.52)	0.274476	11	1.07 (0.80-1.42)	0.650565	49
Seasonal allergic rhinitis	0.97 (0.88-1.07)	0.575969	406	0.74 (0.53-1.05)	0.0888485	33	0.97 (0.85-1.11)	0.649801	272
Aphasia and dysphasia	1.10 (0.78-1.57)	0.576269	128	1.07 (0.53-2.18)	0.847292	11	1.18 (0.76-1.83)	0.456071	89
Treponema pallidum [syphilis]	1.04 (0.90-1.22)	0.576413	168	0.94 (0.61-1.46)	0.77889	20	0.92 (0.66-1.29)	0.619921	120
Restless legs syndrome	1.04 (0.90-1.20)	0.577131	191	1.10 (0.71-1.71)	0.672037	20	1.04 (0.87-1.25)	0.637069	122
Anxiety and anxiety disorders	1.03 (0.93-1.14)	0.579873	1092	1.19 (0.97-1.45)	0.0922537	133	1.00 (0.89-1.11)	0.943881	702
Transient cerebral ischemic attack [TIA]	1.04 (0.91-1.18)	0.581572	231	1.14 (0.78-1.68)	0.495148	26	1.08 (0.92-1.26)	0.360075	159
Hordeolum	0.90 (0.62-1.32)	0.587502	130	0.83 (0.48-1.44)	0.50942	13	0.90 (0.56-1.44)	0.64837	90
Hypo-coagulability	1.05 (0.89-1.23)	0.589049	155	1.26 (0.80-1.98)	0.312409	19	1.11 (0.91-1.36)	0.303706	100
Phobic disorders	1.06 (0.86-1.30)	0.589602	93	1.11 (0.59-2.06)	0.750553	10	1.20 (0.95-1.53)	0.12419	70
Pulmonary collapse [Atelectasis]	1.07 (0.83-1.38)	0.591643	940	1.19 (0.91-1.55)	0.211854	96	1.11 (0.84-1.45)	0.460629	595
General symptoms and other findings	1.02 (0.96-1.08)	0.593791	1126	1.00 (0.82-1.22)	0.993711	105	1.05 (0.97-1.14)	0.192607	762
Rotator cuff tear or rupture	1.05 (0.87-1.28)	0.594809	291	1.21 (0.87-1.69)	0.260161	35	1.05 (0.91-1.21)	0.482025	202
Tension headache	0.93 (0.71-1.21)	0.595851	118	1.09 (0.66-1.82)	0.728176	15	0.93 (0.69-1.25)	0.630727	84
Shock	0.83 (0.42-1.65)	0.599175	245	1.10 (0.73-1.68)	0.644828	22	0.83 (0.44-1.56)	0.556487	139
Acute upper respiratory infection	1.04 (0.91-1.19)	0.601166	1392	1.04 (0.79-1.36)	0.779681	166	1.04 (0.93-1.17)	0.470576	986
Malignant neoplasm of the breast, female	1.05 (0.88-1.24)	0.602401	143	1.17 (0.59-2.34)	0.649579	16	1.00 (0.81-1.23)	0.987414	88
Splenomegaly	1.05 (0.87-1.27)	0.60393	114	2.14 (1.43-3.20)	0.0002054	24	0.95 (0.74-1.22)	0.704842	63
Other and unspecified dorsopathies	1.05 (0.87-1.28)	0.605211	291	1.27 (0.82-1.97)	0.286285	36	1.08 (0.94-1.25)	0.281216	193
Pure hyperglyceridemia	0.95 (0.77-1.16)	0.605778	95	1.08 (0.58-2.01)	0.807643	10	0.94 (0.73-1.21)	0.609813	61
Other disorders of the eyelids	0.97 (0.84-1.10)	0.606903	222	1.13 (0.77-1.64)	0.537285	27	0.90 (0.76-1.07)	0.239912	128
Cardiac murmurs	1.04 (0.89-1.22)	0.608628	226	1.26 (0.85-1.85)	0.245752	26	0.96 (0.75-1.24)	0.764133	138
Angina pectoris	1.03 (0.93-1.13)	0.614625	414	0.90 (0.65-1.24)	0.519022	38	1.03 (0.91-1.16)	0.636042	275
Paroxysmal atrial fibrillation*	1.02 (0.94-1.12)	0.616665	530	0.95 (0.71-1.25)	0.697947	49	1.02 (0.87-1.19)	0.799061	350
Rheumatic heart disease	0.97 (0.85-1.10)	0.620225	547	1.28 (0.60-2.73)	0.519197	60	0.96 (0.86-1.07)	0.457623	345
Disorder of nervous system	1.04 (0.89-1.21)	0.621494	168	1.24 (0.80-1.92)	0.343565	20	1.07 (0.88-1.31)	0.473683	103
Obstructive and reflux uropathy	0.97 (0.86-1.09)	0.622777	290	1.24 (0.89-1.72)	0.200543	36	0.96 (0.83-1.11)	0.58438	184
Cartilage tear of knee	1.04 (0.88-1.23)	0.627085	142	1.47 (0.95-2.28)	0.0846058	20	1.00 (0.81-1.24)	0.998973	88
Benign neoplasm of the colon	0.98 (0.91-1.06)	0.627373	831	1.03 (0.79-1.35)	0.818167	89	0.99 (0.91-1.08)	0.776687	536
Pain in arm*	0.97 (0.84-1.11)	0.630194	555	1.04 (0.80-1.34)	0.782138	58	1.00 (0.89-1.13)	0.99997	389
Seborrheic dermatitis	1.04 (0.88-1.24)	0.631993	251	1.33 (0.90-1.94)	0.147801	34	1.03 (0.88-1.20)	0.711767	173
Effusion of joint	1.06 (0.83-1.35)	0.634154	520	1.09 (0.80-1.49)	0.579645	57	1.10 (0.86-1.41)	0.443452	365
Stricture of artery [Arterial stenosis]	1.13 (0.67-1.91)	0.637883	88	2.19 (1.27-3.79)	0.00488588	13	1.06 (0.69-1.62)	0.781428	51
Tinnitus	0.95 (0.78-1.16)	0.639279	366	1.00 (0.74-1.36)	0.984953	42	0.94 (0.75-1.17)	0.576514	247
Nocturia	0.93 (0.68-1.27)	0.639349	262	1.21 (0.71-2.04)	0.480043	32	0.93 (0.70-1.23)	0.597803	175
Acquired deformities of toe	0.93 (0.69-1.26)	0.641674	258	0.77 (0.52-1.15)	0.200531	25	1.00 (0.76-1.31)	0.979558	183
Headache	1.03 (0.91-1.17)	0.643735	836	1.24 (0.99-1.55)	0.0598675	106	1.01 (0.90-1.13)	0.926703	544
Dizziness and giddiness	1.02 (0.93-1.12)	0.644212	946	1.03 (0.81-1.30)	0.822586	94	1.01 (0.88-1.15)	0.929713	614
Pain in joints of hand	0.96 (0.81-1.14)	0.64446	132	1.46 (0.76-2.81)	0.256912	19	0.92 (0.73-1.16)	0.484372	76
Type 1 diabetes	1.05 (0.86-1.28)	0.646626	103	1.80 (1.12-2.90)	0.0158542	17	1.06 (0.83-1.36)	0.639804	63
Mastodynia	0.97 (0.84-1.12)	0.646846	232	0.82 (0.36-1.87)	0.638613	24	0.93 (0.80-1.09)	0.389451	155
Labyrinthitis	0.95 (0.76-1.18)	0.64705	81	0.93 (0.50-1.72)	0.808718	10	0.98 (0.76-1.25)	0.851067	63
Impingement syndrome of shoulder*	1.03 (0.90-1.19)	0.648628	207	1.30 (0.73-2.31)	0.370726	29	0.98 (0.83-1.16)	0.835804	136
Mixed conductive and sensorineural hearing loss	1.05 (0.85-1.31)	0.650837	107	1.00 (0.53-1.85)	0.987751	10	1.23 (0.67-2.26)	0.50233	67
Dry eye syndrome [Tear film insufficiency]	1.02 (0.94-1.11)	0.651018	552	0.99 (0.76-1.30)	0.959747	53	1.00 (0.85-1.17)	0.972881	353
Anesthesia of skin*	0.95 (0.77-1.18)	0.653281	334	0.88 (0.62-1.27)	0.501485	30	1.01 (0.86-1.19)	0.860945	245
Benign mammary dysplasias	1.04 (0.87-1.24)	0.654509	128	1.23 (0.45-3.32)	0.68728	13	1.11 (0.89-1.37)	0.35433	85
Disorders of menstruation and other abnormal bleeding from female genital tract	1.08 (0.77-1.52)	0.65511	160	1.05 (0.67-1.65)	0.835196	19	1.13 (0.84-1.53)	0.408221	130
Paroxysmal vertigo	0.95 (0.75-1.19)	0.655639	254	0.95 (0.60-1.50)	0.812082	27	1.06 (0.87-1.29)	0.572484	198
Rheumatic fever and chronic rheumatic heart diseases	1.02 (0.93-1.13)	0.658751	419	1.28 (0.97-1.69)	0.079956	50	0.99 (0.87-1.12)	0.861206	243
Hypercholesterolemia	0.96 (0.80-1.15)	0.661013	1122	0.98 (0.72-1.34)	0.913419	122	0.91 (0.77-1.07)	0.262548	687
Raynaud's syndrome	1.06 (0.83-1.35)	0.661654	81	1.51 (0.88-2.61)	0.13781	13	0.95 (0.72-1.25)	0.71376	51
Staphylococcus	1.08 (0.77-1.52)	0.664222	182	1.42 (0.95-2.15)	0.0910154	23	1.11 (0.72-1.71)	0.646631	117
Fracture of bones in thorax	0.97 (0.86-1.10)	0.66519	250	0.87 (0.57-1.32)	0.510065	22	0.97 (0.82-1.14)	0.688027	154
Ileus	1.04 (0.87-1.23)	0.669017	136	0.87 (0.48-1.57)	0.645481	11	0.94 (0.50-1.78)	0.85315	82
Other symptoms involving nervous system	0.96 (0.81-1.15)	0.669359	301	1.33 (0.97-1.83)	0.0727462	39	0.99 (0.86-1.14)	0.863471	194
Abdominal pain	1.03 (0.90-1.17)	0.670745	1430	1.10 (0.94-1.28)	0.241088	162	1.00 (0.81-1.23)	0.976534	913
Microcytic anemia	1.04 (0.88-1.22)	0.671634	715	1.07 (0.68-1.67)	0.765942	80	1.07 (0.95-1.21)	0.232193	492
Overactive bladder	1.03 (0.89-1.19)	0.671887	194	1.11 (0.72-1.73)	0.627594	20	0.95 (0.79-1.14)	0.557092	121
Astigmatism	0.97 (0.86-1.10)	0.673099	251	1.14 (0.78-1.67)	0.489564	27	0.93 (0.79-1.08)	0.34194	165
Pruritus	1.04 (0.87-1.24)	0.673412	478	1.11 (0.85-1.45)	0.439579	54	1.07 (0.93-1.24)	0.335406	345
Benign neoplasm of colon, rectum, anus and anal canal	0.98 (0.88-1.09)	0.674308	562	0.92 (0.68-1.23)	0.56092	60	0.99 (0.88-1.10)	0.793747	327
Psychotic disorder	1.07 (0.78-1.47)	0.674614	111	1.37 (0.75-2.51)	0.307093	14	1.03 (0.81-1.30)	0.826459	69
Fracture of hand or wrist	0.96 (0.80-1.15)	0.678918	120	0.82 (0.44-1.52)	0.520301	10	1.04 (0.84-1.29)	0.702787	87
Meibomian gland dysfunction of eyelid*	1.04 (0.87-1.24)	0.681439	125	2.09 (1.39-3.15)	0.00042216	23	0.89 (0.71-1.11)	0.301213	78
End stage renal disease [CDK, stage 5]	1.15 (0.58-2.29)	0.684764	134	0.99 (0.58-1.71)	0.98111	13	1.24 (0.64-2.40)	0.52785	97
Snoring*	1.03 (0.90-1.17)	0.686686	237	0.61 (0.36-1.03)	0.062988	14	1.12 (0.97-1.30)	0.125487	183
Diseases of the jaws	1.04 (0.85-1.27)	0.688225	100	1.50 (0.89-2.54)	0.128732	14	1.10 (0.85-1.42)	0.459741	62
Fracture of lower limb	0.97 (0.85-1.12)	0.689062	211	0.98 (0.64-1.51)	0.938092	21	0.97 (0.82-1.15)	0.712997	135
Barrett's esophagus	1.05 (0.83-1.31)	0.689243	83	1.34 (0.76-2.37)	0.306045	12	1.08 (0.76-1.53)	0.676475	58
Corns and callosities	0.97 (0.82-1.14)	0.689862	192	1.12 (0.74-1.69)	0.588304	23	1.00 (0.84-1.19)	0.990105	137
Disorders of adrenal glands	1.07 (0.76-1.51)	0.691137	179	1.53 (1.02-2.31)	0.041833	23	1.16 (0.89-1.52)	0.280188	113
Acute pulmonary edema	1.05 (0.83-1.33)	0.691427	72	1.52 (0.82-2.83)	0.1875	10	1.00 (0.74-1.34)	0.988102	45
Bronchiectasis	1.04 (0.87-1.24)	0.692013	141	1.59 (0.85-2.94)	0.144124	22	1.02 (0.83-1.25)	0.846958	95
Irregular menstrual cycle/bleeding	1.11 (0.66-1.88)	0.692359	82	1.22 (0.69-2.14)	0.499252	12	1.16 (0.65-2.04)	0.618604	67
Bronchitis	1.05 (0.83-1.31)	0.692437	515	1.02 (0.78-1.32)	0.899771	57	1.09 (0.83-1.45)	0.522502	347
Abnormal findings on examination of blood	0.97 (0.86-1.11)	0.693637	1007	1.05 (0.87-1.27)	0.613495	105	0.99 (0.85-1.14)	0.868126	667
Abnormal findings on diagnostic imaging of the digestive tract	1.03 (0.89-1.20)	0.693842	377	1.10 (0.81-1.50)	0.548693	40	1.04 (0.92-1.18)	0.513111	247
Skull and face fracture	1.07 (0.76-1.50)	0.698812	72	2.14 (1.04-4.42)	0.0389447	14	0.95 (0.70-1.29)	0.741901	43
Male erectile dysfunction*	0.96 (0.77-1.19)	0.698822	234	0.78 (0.44-1.37)	0.382476	19	0.93 (0.79-1.09)	0.369762	144
Megaloblastic anemia	0.95 (0.73-1.23)	0.699868	121	0.98 (0.53-1.82)	0.946807	10	1.06 (0.85-1.32)	0.604202	83
Acute kidney failure	1.03 (0.88-1.20)	0.69998	926	1.06 (0.71-1.60)	0.763011	95	0.99 (0.82-1.20)	0.924556	573
Other abnormal findings in urine	1.02 (0.92-1.13)	0.701388	402	1.16 (0.86-1.55)	0.323735	45	1.08 (0.95-1.22)	0.229127	272
Lump or mass in breast or nonspecific abnormal breast exam	0.93 (0.66-1.32)	0.701977	406	0.79 (0.19-3.22)	0.737132	46	0.98 (0.77-1.23)	0.83517	266
Atrophic vaginitis	0.98 (0.87-1.10)	0.703751	314	0.89 (0.62-1.28)	0.531857	30	0.99 (0.86-1.13)	0.854146	210
Other disorders involving the immune mechanism	1.03 (0.88-1.21)	0.705489	160	1.23 (0.77-1.95)	0.386856	18	1.10 (0.91-1.33)	0.332739	108
Enlargement of lymph nodes [Lymphadenopathy]	1.02 (0.93-1.12)	0.705798	445	1.12 (0.84-1.48)	0.440541	48	1.02 (0.91-1.15)	0.751478	286
Cerebral infarction [Ischemic stroke]	0.96 (0.79-1.17)	0.706133	377	0.77 (0.54-1.09)	0.137983	31	0.99 (0.85-1.16)	0.947351	263
Pain in knee	0.99 (0.92-1.06)	0.706416	854	1.00 (0.70-1.43)	0.998652	88	0.96 (0.89-1.05)	0.3912	549
Fecal incontinence and encopresis	0.95 (0.75-1.22)	0.707012	135	0.72 (0.39-1.35)	0.309695	10	0.96 (0.78-1.18)	0.715236	92
Diseases of esophagus	1.02 (0.93-1.11)	0.709262	480	0.98 (0.75-1.30)	0.908463	51	1.05 (0.94-1.17)	0.407382	324
Exostosis	0.93 (0.66-1.33)	0.709516	121	1.18 (0.35-3.90)	0.791311	10	0.92 (0.71-1.18)	0.517434	74
Menopausal and postmenopausal disorders	1.02 (0.91-1.14)	0.716006	325	0.89 (0.63-1.24)	0.485839	34	1.04 (0.91-1.19)	0.574182	208
Inflammatory disease of cervix, vagina, and vulva	1.04 (0.83-1.32)	0.716892	194	0.84 (0.53-1.34)	0.472061	18	1.03 (0.87-1.23)	0.702865	133
Metabolic encephalopathy	1.03 (0.88-1.21)	0.722472	161	1.00 (0.60-1.66)	0.99249	15	1.10 (0.91-1.34)	0.336325	113
Urinary urgency	0.98 (0.88-1.10)	0.722555	315	0.90 (0.62-1.31)	0.584824	28	1.01 (0.88-1.16)	0.873368	215
Impacted cerumen	0.98 (0.90-1.07)	0.724368	641	0.93 (0.73-1.18)	0.552234	67	1.05 (0.96-1.15)	0.272539	482
Wheezing	1.02 (0.91-1.15)	0.724735	272	1.16 (0.82-1.66)	0.398633	31	1.00 (0.75-1.33)	0.995922	175
Respiratory infection	1.04 (0.84-1.28)	0.725549	1316	1.06 (0.91-1.24)	0.432046	160	1.04 (0.86-1.26)	0.713589	904
Decreased white blood cell count	1.06 (0.76-1.48)	0.726803	296	0.90 (0.60-1.34)	0.608256	24	1.10 (0.71-1.71)	0.675273	187
Disorders of sweat glands	1.04 (0.85-1.26)	0.728064	106	1.49 (0.92-2.39)	0.102925	17	0.90 (0.70-1.18)	0.452461	57
Xerosis cutis*	1.04 (0.84-1.28)	0.728914	261	0.90 (0.59-1.37)	0.625325	22	0.99 (0.78-1.27)	0.950659	174
Dysuria	1.03 (0.87-1.21)	0.730809	684	1.02 (0.75-1.39)	0.886558	68	1.01 (0.85-1.21)	0.871769	447
Hereditary neuropathy	1.03 (0.89-1.18)	0.731121	198	1.24 (0.83-1.86)	0.285079	24	1.02 (0.85-1.22)	0.846375	121
Monoclonal gammopathy	0.95 (0.71-1.27)	0.731166	101	1.12 (0.60-2.08)	0.726193	10	1.06 (0.84-1.34)	0.636829	71
Herpes zoster	1.05 (0.79-1.41)	0.731527	383	0.87 (0.62-1.21)	0.39283	35	1.01 (0.74-1.37)	0.950033	257
Urinary incontinence and enuresis	0.98 (0.90-1.08)	0.73375	515	0.86 (0.59-1.26)	0.448621	45	0.98 (0.88-1.09)	0.714586	341
Achilles tendinitis	0.95 (0.72-1.27)	0.73424	125	0.83 (0.42-1.64)	0.595166	12	0.95 (0.77-1.18)	0.655653	85
Pseudomonas	1.04 (0.83-1.31)	0.734477	77	1.64 (0.93-2.90)	0.0858978	12	0.96 (0.71-1.29)	0.771746	45
Conjunctival hemorrhage	1.03 (0.87-1.23)	0.735001	133	0.94 (0.51-1.76)	0.855638	10	1.08 (0.88-1.31)	0.469823	99
Inflammation of the heart [Carditis]	1.03 (0.85-1.25)	0.737222	108	0.90 (0.48-1.68)	0.743159	10	1.14 (0.90-1.43)	0.273423	76
Allergy	0.99 (0.93-1.05)	0.738123	1141	1.01 (0.85-1.20)	0.941475	127	0.99 (0.92-1.06)	0.726331	704
Chronic sinusitis	0.98 (0.89-1.09)	0.738225	451	1.09 (0.84-1.42)	0.500529	56	1.00 (0.90-1.12)	0.977761	313
Obesity	0.99 (0.92-1.06)	0.740591	891	0.96 (0.79-1.18)	0.702522	96	0.98 (0.90-1.07)	0.637517	584
Visual disturbances	0.98 (0.90-1.08)	0.740652	498	1.02 (0.61-1.70)	0.942906	53	0.93 (0.83-1.04)	0.188817	313
Nonspecific abnormal findings of other body structures	0.98 (0.88-1.09)	0.743448	342	1.00 (0.72-1.40)	0.985159	34	1.03 (0.91-1.17)	0.622913	241
Other follicular disorders	1.05 (0.80-1.36)	0.744738	534	1.16 (0.91-1.48)	0.225544	65	1.02 (0.74-1.40)	0.913846	358
Otitis media	0.98 (0.88-1.10)	0.745826	328	1.06 (0.78-1.44)	0.724695	40	0.98 (0.86-1.12)	0.783854	227
Allergic rhinitis	1.02 (0.91-1.15)	0.746626	518	1.19 (0.93-1.53)	0.171349	61	0.93 (0.83-1.04)	0.220275	303
Hypoxemia	0.96 (0.75-1.23)	0.74717	495	1.13 (0.58-2.21)	0.725113	62	1.01 (0.86-1.20)	0.883966	318
Hypotension	1.03 (0.85-1.26)	0.748872	839	0.78 (0.32-1.91)	0.587157	87	1.07 (0.89-1.28)	0.49163	528
Generalized anxiety disorder	0.98 (0.87-1.11)	0.751907	266	0.85 (0.56-1.28)	0.437705	23	1.00 (0.86-1.15)	0.953042	185
Aortic stenosis	1.03 (0.84-1.28)	0.752204	207	1.17 (0.79-1.75)	0.436499	24	0.95 (0.66-1.37)	0.79288	123
Bursitis	0.98 (0.86-1.11)	0.752412	513	1.08 (0.84-1.39)	0.529804	61	1.01 (0.91-1.12)	0.879204	365
Cystic kidney disease	0.91 (0.50-1.64)	0.752761	71	1.95 (1.04-3.62)	0.0360923	10	0.81 (0.36-1.79)	0.599783	41
Disorders of external ear	0.98 (0.86-1.12)	0.757016	649	0.93 (0.74-1.17)	0.540699	76	1.05 (0.96-1.15)	0.291787	478
Peripheral vascular disease NOS [includes PAD]	0.98 (0.85-1.12)	0.75706	378	0.74 (0.26-2.15)	0.584588	42	0.97 (0.85-1.10)	0.607485	242
Streptococcus	0.97 (0.81-1.16)	0.758636	264	1.25 (0.90-1.75)	0.180196	35	0.97 (0.84-1.13)	0.701769	176
Acute lower respiratory infection	1.02 (0.89-1.16)	0.759326	937	1.06 (0.88-1.27)	0.539289	115	1.00 (0.86-1.18)	0.967866	665
Orthostatic hypotension	1.02 (0.89-1.18)	0.759352	288	1.31 (0.93-1.83)	0.119152	34	1.08 (0.90-1.30)	0.418444	200
Spasm of muscle	0.98 (0.87-1.11)	0.759651	272	0.88 (0.55-1.40)	0.583124	24	1.00 (0.86-1.16)	0.976466	183
Voice disturbance	0.96 (0.76-1.22)	0.760065	150	1.14 (0.71-1.84)	0.581619	17	0.74 (0.40-1.36)	0.332088	78
Lobar pneumonia*	1.03 (0.85-1.24)	0.760203	113	1.51 (0.93-2.48)	0.0977487	16	1.02 (0.81-1.29)	0.844538	74
Pulmonary insufficiency and acute respiratory distress syndrome	0.92 (0.53-1.60)	0.761163	857	1.29 (1.05-1.58)	0.0142664	93	0.92 (0.49-1.70)	0.780991	510
Renal tubulo-interstitial diseases	1.05 (0.76-1.45)	0.761251	308	1.17 (0.74-1.86)	0.499425	35	1.03 (0.83-1.27)	0.807063	195
Sacrococcygeal disorders	0.97 (0.77-1.21)	0.764341	198	0.99 (0.53-1.82)	0.96417	19	1.00 (0.84-1.17)	0.960614	146
Facial nerve disorders and weakness	1.03 (0.84-1.28)	0.764729	90	1.41 (0.80-2.48)	0.238712	12	1.21 (0.94-1.55)	0.140255	64
Flat foot [pes planus]	1.03 (0.85-1.25)	0.765724	108	1.84 (1.17-2.89)	0.0079199	19	0.99 (0.78-1.26)	0.955574	70
Sprains and strains of shoulder and upper arm	0.97 (0.78-1.20)	0.767612	87	1.10 (0.59-2.04)	0.766916	10	0.97 (0.73-1.27)	0.809748	52
Myalgia	1.02 (0.91-1.13)	0.768947	595	1.09 (0.82-1.46)	0.558408	67	1.08 (0.89-1.30)	0.439179	411
Atrial fibrillation	1.03 (0.86-1.23)	0.771012	651	1.13 (0.77-1.65)	0.541637	70	1.02 (0.79-1.32)	0.869678	418
Other diseases of stomach and duodenum	1.02 (0.92-1.13)	0.771548	369	1.19 (0.88-1.61)	0.267647	42	1.04 (0.92-1.19)	0.512409	245
Toxic encephalopathy	1.03 (0.84-1.26)	0.772082	97	1.07 (0.37-3.10)	0.895129	10	1.08 (0.85-1.38)	0.520908	67
Hypertrophy of nasal turbinates	0.97 (0.80-1.18)	0.774448	106	1.14 (0.66-1.97)	0.631489	13	0.97 (0.76-1.24)	0.821077	66
Other disorders of bone	1.01 (0.93-1.10)	0.774562	1062	0.99 (0.75-1.31)	0.968649	106	1.02 (0.95-1.10)	0.611499	705
Cystitis and urethritis	1.02 (0.91-1.13)	0.779987	334	1.03 (0.74-1.44)	0.862478	34	1.11 (0.97-1.27)	0.146505	217
Cyst of kidney	1.03 (0.85-1.24)	0.781013	398	1.13 (0.81-1.56)	0.475776	41	1.02 (0.89-1.17)	0.796268	254
Ischemic heart disease	0.97 (0.79-1.19)	0.781937	825	1.13 (0.92-1.38)	0.238909	94	1.03 (0.88-1.21)	0.729729	515
Complications and ill-defined descriptions of heart disease	1.01 (0.93-1.10)	0.782023	564	1.09 (0.77-1.56)	0.617618	65	1.03 (0.92-1.14)	0.636073	363
Iron deficiency	1.02 (0.89-1.17)	0.782422	779	1.08 (0.75-1.56)	0.688426	87	1.04 (0.95-1.15)	0.384106	532
Benign neoplasm of the digestive organs	0.99 (0.91-1.07)	0.783141	618	0.91 (0.71-1.16)	0.425384	65	1.02 (0.92-1.14)	0.646278	368
Abnormal findings on diagnostic imaging of lung	1.02 (0.89-1.17)	0.783474	1047	1.15 (0.75-1.76)	0.53228	117	1.05 (0.94-1.18)	0.390635	680
Gingivitis	1.05 (0.73-1.51)	0.786316	55	1.81 (0.97-3.37)	0.0620529	10	1.10 (0.65-1.88)	0.716174	39
Baker's cyst [popliteal cyst]	1.06 (0.67-1.69)	0.788064	135	1.39 (0.87-2.21)	0.163814	18	1.02 (0.62-1.69)	0.923742	93
Heart valve replaced	0.93 (0.56-1.56)	0.790225	135	1.14 (0.46-2.80)	0.777698	16	0.95 (0.68-1.33)	0.749903	81
Hypertrophic osteoarthropathy [Hypertrophic pulmonary osteoarthropathy]	0.97 (0.79-1.20)	0.790676	94	1.07 (0.57-1.98)	0.840006	10	1.03 (0.81-1.31)	0.828478	69
Synovitis and tenosynovitis	1.02 (0.87-1.21)	0.791022	407	1.20 (0.92-1.58)	0.176763	53	1.03 (0.85-1.25)	0.768946	272
Palmar fascial fibromatosis [Dupuytren]	0.97 (0.80-1.19)	0.792767	98	1.12 (0.65-1.93)	0.69025	13	0.92 (0.66-1.27)	0.610775	69
Symptoms related to mental disorders	1.06 (0.68-1.66)	0.793017	161	1.81 (0.28-11.74)	0.53275	15	0.97 (0.79-1.19)	0.773434	94
Acute cough*	0.98 (0.84-1.15)	0.793958	369	0.78 (0.55-1.12)	0.182969	30	1.00 (0.88-1.13)	0.979748	246
Diseases of the pancreas	0.97 (0.77-1.22)	0.794584	220	1.15 (0.76-1.73)	0.51034	23	0.98 (0.75-1.28)	0.855701	141
Viral pneumonia	1.07 (0.64-1.80)	0.797791	131	1.10 (0.66-1.83)	0.705469	15	1.01 (0.67-1.52)	0.947777	93
Diastolic heart failure	0.97 (0.76-1.24)	0.799444	461	1.03 (0.77-1.38)	0.830063	45	1.00 (0.81-1.25)	0.978767	308
Pharyngitis	0.99 (0.90-1.08)	0.800506	497	1.20 (0.95-1.51)	0.130048	71	0.97 (0.87-1.08)	0.579342	325
Intestinal malabsorption	1.03 (0.84-1.26)	0.800594	96	1.12 (0.62-2.02)	0.711261	11	0.98 (0.76-1.27)	0.893838	59
Vertigo	1.04 (0.78-1.39)	0.805669	274	1.02 (0.38-2.74)	0.965229	29	1.06 (0.84-1.33)	0.641112	196
Elevated prostate specific antigen [PSA]	1.06 (0.65-1.75)	0.807036	187	0.71 (0.41-1.22)	0.210884	13	1.08 (0.51-2.26)	0.847271	124
Mononeuritis of upper limb	1.01 (0.90-1.14)	0.807131	309	0.98 (0.69-1.37)	0.889613	33	1.01 (0.83-1.22)	0.935323	203
Chronic pain syndrome	0.98 (0.86-1.12)	0.810474	235	1.22 (0.85-1.75)	0.29092	29	0.99 (0.80-1.22)	0.923284	153
Throat pain	0.98 (0.81-1.18)	0.810873	111	1.54 (0.97-2.46)	0.065771	18	0.95 (0.75-1.21)	0.697699	70
Pulmonary hypertension	0.97 (0.78-1.22)	0.815567	258	1.06 (0.45-2.50)	0.894458	21	1.00 (0.85-1.19)	0.968067	176
Noninflammatory disorders of vagina	1.01 (0.90-1.14)	0.816119	416	0.90 (0.66-1.22)	0.488861	41	1.02 (0.89-1.15)	0.820111	286
Left bundle branch block	0.95 (0.60-1.49)	0.817484	152	1.41 (0.91-2.19)	0.127382	20	0.84 (0.48-1.46)	0.54197	92
Hypertensive crisis*	0.97 (0.78-1.22)	0.818331	132	1.04 (0.48-2.28)	0.917299	13	0.91 (0.73-1.13)	0.39648	84
Diseases of vocal cords and larynx, not elsewhere classified	1.02 (0.85-1.22)	0.820449	123	1.43 (0.89-2.30)	0.142713	17	0.94 (0.75-1.19)	0.608755	74
Sleep related movement disorders	1.02 (0.86-1.20)	0.822653	147	0.78 (0.44-1.38)	0.398978	12	1.06 (0.86-1.31)	0.601226	87
Pulmonary fibrosis	1.03 (0.80-1.33)	0.822682	165	1.91 (1.32-2.75)	0.00052951	29	0.94 (0.71-1.24)	0.663674	95
Cholecystitis	1.02 (0.83-1.27)	0.822775	87	1.32 (0.60-2.88)	0.489813	12	1.10 (0.86-1.42)	0.440461	62
Septic shock	1.03 (0.78-1.36)	0.826298	174	1.12 (0.70-1.78)	0.635443	18	0.93 (0.63-1.38)	0.737081	100
Myocardial infarction [Heart attack]	0.98 (0.80-1.20)	0.826724	494	1.22 (0.95-1.57)	0.125386	60	1.03 (0.87-1.22)	0.747258	319
Mononeuropathies	1.01 (0.92-1.11)	0.830601	434	0.97 (0.69-1.37)	0.884448	48	1.01 (0.89-1.16)	0.834182	272
Problems related to lifestyle	1.04 (0.73-1.48)	0.831036	97	1.49 (0.86-2.57)	0.150992	13	1.19 (0.94-1.49)	0.145713	75
Dehydration	1.02 (0.84-1.23)	0.83503	581	0.98 (0.59-1.60)	0.92122	58	0.98 (0.77-1.24)	0.879125	358
Puckering of macula	0.98 (0.82-1.18)	0.835517	118	1.23 (0.57-2.64)	0.601472	14	0.90 (0.72-1.14)	0.395369	74
Other specified disorders of breast	1.02 (0.87-1.18)	0.84042	176	1.09 (0.70-1.71)	0.704098	19	1.12 (0.83-1.51)	0.471097	124
Polyneuropathies	0.99 (0.92-1.07)	0.84299	766	1.07 (0.86-1.33)	0.532799	81	1.03 (0.94-1.12)	0.511807	509
Systemic inflammatory response syndrome	0.95 (0.54-1.67)	0.846183	103	1.66 (1.02-2.71)	0.0433799	16	0.94 (0.65-1.34)	0.718729	58
Osteoarthritis of more than one site	1.01 (0.91-1.12)	0.846323	392	0.95 (0.69-1.31)	0.749556	37	1.00 (0.84-1.18)	0.972651	249
Influenza virus	1.01 (0.89-1.15)	0.847184	253	0.80 (0.40-1.61)	0.537026	22	0.98 (0.79-1.21)	0.855086	170
Disorders of vestibular function	0.98 (0.75-1.27)	0.850398	294	0.81 (0.46-1.44)	0.478117	30	1.02 (0.80-1.29)	0.866748	212
Abnormal electrocardiogram [ECG] [EKG]	0.99 (0.90-1.09)	0.850594	474	1.00 (0.75-1.34)	0.984316	46	0.97 (0.86-1.08)	0.55122	318
Repeated falls*	0.99 (0.87-1.12)	0.851582	251	1.04 (0.71-1.55)	0.827902	25	0.99 (0.85-1.16)	0.914858	169
Other disorders of ear	1.01 (0.89-1.16)	0.851861	229	1.13 (0.78-1.62)	0.517498	29	0.96 (0.82-1.13)	0.636165	156
Disorders of plasma-protein metabolism, NEC	1.05 (0.63-1.75)	0.853631	108	1.43 (0.83-2.47)	0.194995	13	1.35 (1.08-1.69)	0.00894656	80
Chronic pain	1.00 (0.94-1.05)	0.857902	1480	1.12 (0.91-1.38)	0.28255	161	0.96 (0.90-1.03)	0.263481	950
Keratoconjunctivitis	0.97 (0.73-1.30)	0.85909	116	1.06 (0.59-1.92)	0.840781	11	1.01 (0.80-1.28)	0.921574	72
Chronic respiratory failure	1.03 (0.71-1.51)	0.860386	141	1.32 (0.81-2.16)	0.262767	16	0.98 (0.54-1.77)	0.934911	90
Lesions of mouth	1.02 (0.82-1.26)	0.862415	232	1.26 (0.88-1.79)	0.201116	31	0.96 (0.73-1.24)	0.733361	144
Disturbances of skin sensation	1.02 (0.82-1.26)	0.864411	406	1.00 (0.74-1.36)	0.977632	42	1.03 (0.85-1.24)	0.784287	257
Other symptoms and disorders of the respiratory system	1.01 (0.94-1.08)	0.864643	811	1.11 (0.90-1.36)	0.318284	92	1.00 (0.91-1.09)	0.92373	481
Synoviopathy and bursopathy	1.02 (0.84-1.22)	0.865585	699	1.09 (0.88-1.34)	0.438215	89	1.03 (0.84-1.25)	0.794889	463
Gout	0.98 (0.75-1.28)	0.866107	345	0.85 (0.60-1.21)	0.362194	32	1.01 (0.70-1.46)	0.958532	236
Keratitis	0.98 (0.81-1.19)	0.867167	106	1.57 (0.85-2.90)	0.145629	16	0.92 (0.72-1.18)	0.509835	64
Abnormal intraocular pressure	0.99 (0.86-1.14)	0.867188	361	0.92 (0.66-1.28)	0.606508	35	0.99 (0.81-1.21)	0.913943	243
Acute bronchitis	1.02 (0.79-1.31)	0.868433	358	0.87 (0.63-1.22)	0.419566	35	1.04 (0.76-1.42)	0.82079	240
Vitamin B group deficiency	0.99 (0.91-1.09)	0.868505	496	0.99 (0.63-1.57)	0.982671	48	0.97 (0.87-1.09)	0.616583	324
Acute Pharyngitis	1.01 (0.90-1.13)	0.869609	681	1.13 (0.87-1.46)	0.358025	86	1.00 (0.90-1.11)	0.962585	470
Diseases of tongue	0.98 (0.77-1.24)	0.870386	72	1.36 (0.64-2.88)	0.41783	10	0.94 (0.70-1.26)	0.684527	46
Spinal disc displacement (herniation)	0.99 (0.87-1.12)	0.873435	255	1.25 (0.87-1.80)	0.23492	33	0.90 (0.77-1.05)	0.183046	157
Venous insufficiency (chronic) (peripheral)	1.03 (0.69-1.54)	0.876268	225	0.67 (0.40-1.11)	0.118672	15	1.18 (0.63-2.18)	0.604427	154
Arterial embolism and thrombosis	0.99 (0.84-1.17)	0.877796	147	1.21 (0.74-1.99)	0.438066	16	0.94 (0.76-1.17)	0.576592	85
Scoliosis	0.99 (0.85-1.15)	0.878083	179	0.98 (0.60-1.60)	0.938241	16	0.97 (0.81-1.16)	0.73337	118
Vitamin deficiencies	1.01 (0.91-1.11)	0.879609	856	0.87 (0.70-1.08)	0.203745	83	1.05 (0.93-1.18)	0.445103	544
Disorder of patella	1.01 (0.85-1.20)	0.880026	137	1.16 (0.63-2.13)	0.639176	17	1.02 (0.83-1.25)	0.880851	91
Disorders resulting from impaired renal function	0.99 (0.85-1.14)	0.881372	189	1.23 (0.80-1.89)	0.342625	21	0.93 (0.77-1.13)	0.482335	111
Rosacea	1.01 (0.84-1.22)	0.882603	267	1.41 (1.05-1.90)	0.0218866	44	0.98 (0.79-1.22)	0.856711	187
Spondylosis	1.00 (0.94-1.07)	0.883861	1066	1.10 (0.92-1.32)	0.286823	118	0.98 (0.91-1.06)	0.68569	692
Alopecia	0.99 (0.86-1.14)	0.884781	191	0.85 (0.28-2.62)	0.779741	21	1.04 (0.88-1.24)	0.619877	138
Myelopathies	1.03 (0.71-1.48)	0.886576	126	1.24 (0.76-2.02)	0.396165	16	0.98 (0.69-1.39)	0.91048	78
Urticaria	1.01 (0.85-1.20)	0.891267	159	1.36 (0.76-2.43)	0.295846	25	0.90 (0.74-1.10)	0.31776	100
Squamous cell carcinoma of the skin	0.99 (0.85-1.15)	0.892332	183	0.71 (0.41-1.22)	0.213029	13	1.05 (0.84-1.32)	0.642494	124
Osteoarthritis	1.01 (0.89-1.15)	0.893419	1863	1.05 (0.92-1.20)	0.459834	212	1.02 (0.90-1.16)	0.723276	1271
Eustachian tube disorders	1.01 (0.83-1.24)	0.894275	286	1.06 (0.69-1.63)	0.799894	34	1.00 (0.86-1.15)	0.971944	193
Other symptoms/disorders or the urinary system	0.99 (0.86-1.14)	0.899483	381	1.12 (0.82-1.54)	0.476538	39	0.97 (0.86-1.10)	0.669847	253
Other disorders and symptoms of the musculoskeletal system	0.99 (0.82-1.19)	0.900355	520	0.89 (0.53-1.50)	0.662465	53	1.00 (0.81-1.23)	0.997094	366
Abnormal cytological findings in specimens from genital organs	1.01 (0.82-1.26)	0.901165	86	1.31 (0.70-2.44)	0.392664	10	0.95 (0.73-1.25)	0.736565	54
Ganglion cyst	0.99 (0.86-1.15)	0.901392	185	0.92 (0.41-2.07)	0.84087	19	1.02 (0.86-1.21)	0.811308	133
Varicose veins of lower extremities	0.99 (0.84-1.17)	0.901843	268	0.90 (0.47-1.69)	0.73593	29	1.00 (0.87-1.16)	0.975357	191
Supraventricular tachycardia	0.99 (0.83-1.18)	0.903308	222	0.91 (0.59-1.42)	0.684752	20	1.10 (0.83-1.45)	0.502538	161
Tricuspid value insufficiency*	1.01 (0.89-1.15)	0.903447	312	1.14 (0.81-1.60)	0.464728	33	1.04 (0.91-1.20)	0.537061	211
Chronic atrial fibrillation*	0.99 (0.85-1.15)	0.904446	184	1.09 (0.69-1.74)	0.706871	18	0.95 (0.79-1.15)	0.62582	115
Mature B-cell	0.97 (0.59-1.59)	0.904631	97	1.31 (0.73-2.38)	0.367267	11	0.96 (0.53-1.74)	0.885736	61
Other nutritional deficiencies	0.99 (0.78-1.25)	0.904756	149	0.96 (0.59-1.54)	0.858387	17	1.08 (0.89-1.30)	0.459687	106
Atrioventricular block, complete	1.02 (0.79-1.31)	0.904974	90	1.31 (0.70-2.44)	0.392251	10	0.92 (0.69-1.21)	0.532193	52
Diverticular disease [Bowel diverticulosis]	1.01 (0.85-1.20)	0.906884	799	1.09 (0.76-1.56)	0.648938	91	1.00 (0.86-1.17)	0.999006	490
Blindness and low vision	1.01 (0.86-1.18)	0.907354	202	0.85 (0.53-1.37)	0.504624	17	0.99 (0.84-1.18)	0.94268	132
Cardiomegaly	1.01 (0.88-1.16)	0.908407	694	0.95 (0.74-1.21)	0.664143	64	1.02 (0.85-1.23)	0.840454	446
Chest pain on breathing	0.98 (0.73-1.33)	0.909816	200	1.15 (0.76-1.75)	0.510538	22	0.86 (0.51-1.43)	0.551636	114
Disorders of parathyroid gland	1.01 (0.85-1.19)	0.909986	143	1.56 (0.65-3.75)	0.31546	16	1.05 (0.84-1.29)	0.682469	87
Gastric ulcer	0.99 (0.85-1.16)	0.911498	167	1.21 (0.79-1.86)	0.383801	21	1.00 (0.77-1.31)	0.980284	105
Panic disorder [episodic paroxysmal anxiety]	0.99 (0.81-1.21)	0.915651	96	1.09 (0.44-2.71)	0.859594	10	0.94 (0.73-1.21)	0.626376	63
Retinal occlusions	0.98 (0.64-1.49)	0.916164	63	1.68 (0.72-3.91)	0.231709	11	0.91 (0.49-1.68)	0.767319	43
Plantar fascial fibromatosis [Plantar fasciitis]	0.99 (0.85-1.16)	0.916168	305	1.00 (0.72-1.38)	0.979518	36	0.97 (0.79-1.19)	0.771088	211
Iron deficiency anemia secondary to blood loss	0.99 (0.87-1.14)	0.916763	216	0.99 (0.65-1.52)	0.966361	21	1.02 (0.86-1.20)	0.845817	147
Atherosclerosis of the extremities	1.01 (0.84-1.21)	0.918888	126	1.31 (0.79-2.18)	0.29277	15	0.95 (0.76-1.20)	0.685555	77
Hypepigmentation*	1.00 (0.91-1.09)	0.920394	467	1.25 (0.62-2.53)	0.531659	51	1.00 (0.90-1.12)	0.955961	311
Disorders of choroid	1.03 (0.61-1.72)	0.922906	104	1.54 (0.98-2.41)	0.0623307	19	0.95 (0.52-1.71)	0.859672	67
Chest pain	0.99 (0.81-1.21)	0.923679	1211	1.13 (0.76-1.67)	0.552643	144	1.00 (0.83-1.20)	0.994029	774
Other disorders of urethra and urinary tract	0.98 (0.60-1.60)	0.925606	203	1.02 (0.63-1.64)	0.938911	17	1.27 (1.07-1.51)	0.00745895	132
Nonspecific abnormal findings in stool contents	0.99 (0.87-1.13)	0.927542	231	0.96 (0.63-1.46)	0.861675	22	0.96 (0.77-1.19)	0.714167	156
Aortic insufficiency	0.99 (0.87-1.13)	0.929978	231	0.82 (0.52-1.31)	0.40536	18	1.06 (0.90-1.23)	0.504454	161
Pressure ulcer	1.02 (0.64-1.62)	0.933078	211	1.57 (1.06-2.33)	0.0239042	25	1.05 (0.68-1.64)	0.816934	132
Other disorders of eye	0.99 (0.78-1.25)	0.933924	204	0.66 (0.33-1.32)	0.24338	15	1.06 (0.84-1.34)	0.612619	148
Prediabetes*	1.00 (0.91-1.10)	0.937407	467	0.91 (0.67-1.24)	0.559829	41	1.05 (0.94-1.17)	0.424223	331
Hyperkalemia [Hyperpotassemia]	0.99 (0.84-1.18)	0.938401	559	1.02 (0.77-1.34)	0.894606	55	1.01 (0.85-1.18)	0.941833	353
Secondary hypertension	1.01 (0.86-1.18)	0.940591	153	1.16 (0.72-1.87)	0.538367	17	0.92 (0.75-1.14)	0.459272	91
Psychoactive substance dependance	0.99 (0.77-1.27)	0.940624	200	1.15 (0.77-1.72)	0.497211	24	0.96 (0.65-1.42)	0.85216	130
Other cerebrovascular disease	0.99 (0.78-1.26)	0.94281	430	1.01 (0.75-1.37)	0.937926	43	1.03 (0.92-1.17)	0.590802	271
Nasal congestion*	1.00 (0.89-1.13)	0.943669	345	1.05 (0.76-1.46)	0.772834	36	1.02 (0.83-1.25)	0.870957	240
Hyperlipidemia	1.01 (0.87-1.16)	0.944271	1523	1.03 (0.78-1.35)	0.848728	170	0.97 (0.87-1.09)	0.625261	974
Abnormal mammogram	0.99 (0.70-1.39)	0.947906	160	0.74 (0.33-1.67)	0.46706	12	1.02 (0.73-1.42)	0.924037	105
Overweight and obesity	1.00 (0.93-1.08)	0.94937	728	1.02 (0.82-1.26)	0.852479	85	1.00 (0.91-1.10)	0.946569	440
Migraine	1.00 (0.86-1.17)	0.949828	299	0.95 (0.67-1.35)	0.776268	31	0.95 (0.82-1.09)	0.436411	194
Sciatica	0.99 (0.78-1.27)	0.95037	654	1.04 (0.73-1.49)	0.818047	76	1.00 (0.79-1.26)	0.995128	453
Mid back pain	1.00 (0.89-1.12)	0.951368	314	1.04 (0.73-1.49)	0.836863	30	0.98 (0.85-1.13)	0.785608	208
Heart failure	1.00 (0.88-1.15)	0.953784	733	1.32 (0.78-2.23)	0.298333	86	0.97 (0.86-1.10)	0.639922	471
Aphagia and dysphagia	1.00 (0.84-1.18)	0.957572	672	0.92 (0.72-1.19)	0.529735	60	1.03 (0.87-1.21)	0.737435	443
Other and unspecified disorders of metabolism	1.01 (0.71-1.44)	0.959334	161	0.93 (0.55-1.58)	0.792781	14	1.06 (0.78-1.45)	0.691395	109
Proteinuria	1.00 (0.87-1.14)	0.961774	220	1.25 (0.85-1.83)	0.262362	26	1.03 (0.88-1.22)	0.680997	148
Hyperparathyroidism	1.00 (0.86-1.15)	0.963167	185	1.17 (0.76-1.79)	0.478544	21	1.00 (0.83-1.20)	0.990565	118
Vitreous degeneration	1.01 (0.76-1.32)	0.964357	285	1.00 (0.52-1.89)	0.990176	27	0.98 (0.74-1.31)	0.904816	186
Deviated nasal septum	1.00 (0.86-1.17)	0.964501	164	1.26 (0.82-1.93)	0.29484	21	0.97 (0.80-1.18)	0.755898	103
Hyper-coagulability	0.99 (0.50-1.94)	0.96768	81	1.69 (0.91-3.15)	0.0982417	10	0.93 (0.56-1.55)	0.774199	42
Persistent atrial fibrillation*	1.00 (0.87-1.16)	0.968244	202	1.24 (0.80-1.92)	0.341189	20	1.00 (0.82-1.21)	0.973569	130
Otalgia [ear pain]	1.00 (0.85-1.18)	0.969988	351	0.85 (0.61-1.20)	0.358621	33	1.03 (0.88-1.21)	0.684608	252
Fracture of vertebrae	1.00 (0.87-1.14)	0.970778	225	1.07 (0.70-1.62)	0.763003	22	1.02 (0.86-1.20)	0.826364	148
Disorders of vitreous body	1.00 (0.78-1.30)	0.973514	299	0.73 (0.49-1.08)	0.115808	25	0.97 (0.68-1.38)	0.86162	186
Chronic fatigue syndrome	1.00 (0.87-1.14)	0.974614	224	0.80 (0.50-1.27)	0.3496	18	1.10 (0.93-1.28)	0.260203	158
Dental caries	1.00 (0.81-1.23)	0.975821	142	1.53 (1.01-2.33)	0.0450778	22	1.00 (0.72-1.39)	0.987413	95
Fasciopathy	1.00 (0.89-1.12)	0.976676	297	1.02 (0.75-1.40)	0.880743	39	1.02 (0.89-1.17)	0.760606	205
Interstitial pulmonary diseases	1.00 (0.74-1.37)	0.979382	214	1.86 (1.35-2.57)	0.00016713	37	0.89 (0.63-1.25)	0.48469	117
Keratoconjunctivitis sicca	1.00 (0.78-1.27)	0.979988	109	1.11 (0.63-1.96)	0.710494	12	1.05 (0.83-1.33)	0.669219	71
Keratoderma	1.01 (0.59-1.73)	0.982235	71	1.35 (0.73-2.52)	0.34212	10	1.04 (0.53-2.04)	0.903252	52
Cough	1.00 (0.94-1.06)	0.98241	1107	1.14 (0.96-1.36)	0.140842	123	1.02 (0.94-1.09)	0.683656	724
Major depressive disorder	1.00 (0.89-1.13)	0.985401	807	1.17 (0.97-1.43)	0.104446	102	0.99 (0.88-1.12)	0.904161	539
Left heart failure	1.00 (0.70-1.42)	0.987527	85	1.29 (0.71-2.33)	0.404192	11	0.99 (0.68-1.43)	0.937445	54
Functional dyspepsia	1.00 (0.83-1.20)	0.987584	280	0.82 (0.47-1.42)	0.481782	29	1.11 (0.95-1.29)	0.199121	213
Macrocytic anemia	1.00 (0.84-1.19)	0.988022	246	0.97 (0.65-1.47)	0.897803	23	1.06 (0.91-1.24)	0.437862	166
Open angle glaucoma	1.00 (0.84-1.19)	0.988329	131	1.09 (0.64-1.84)	0.750336	14	1.08 (0.88-1.32)	0.488127	95
Hypomagnesemia*	1.00 (0.62-1.62)	0.988998	257	1.05 (0.72-1.53)	0.805925	27	1.10 (0.57-2.11)	0.773392	170
Thyroiditis	1.00 (0.82-1.22)	0.989604	107	3.08 (1.08-8.78)	0.0357716	19	0.91 (0.70-1.18)	0.471206	56
Abnormal coagulation profile	1.00 (0.71-1.41)	0.989773	196	0.95 (0.59-1.52)	0.816812	17	1.06 (0.82-1.36)	0.676588	127
Blepharitis	1.00 (0.85-1.18)	0.993457	211	1.19 (0.72-1.95)	0.495609	30	1.01 (0.86-1.20)	0.870217	150
Other diseases of inner ear	1.00 (0.84-1.19)	0.993572	133	0.90 (0.53-1.52)	0.692029	14	0.97 (0.79-1.19)	0.760278	91
Methicillin resistant Staphylococcus aureus	1.00 (0.63-1.58)	0.993842	107	1.04 (0.40-2.71)	0.93142	11	1.03 (0.70-1.52)	0.861871	66
Vitreous opacities	1.00 (0.80-1.25)	0.993864	275	1.00 (0.44-2.28)	0.997384	30	0.95 (0.72-1.26)	0.740954	182
Ingrowing nail	1.00 (0.86-1.16)	0.994462	187	1.42 (0.98-2.07)	0.0618677	28	0.95 (0.79-1.13)	0.552054	122
Alteration of consciousness	1.00 (0.74-1.34)	0.994776	252	1.38 (0.97-1.95)	0.0697044	32	1.00 (0.78-1.30)	0.983608	155
Congenital anomalies of the heart	1.00 (0.85-1.18)	0.995902	152	0.91 (0.53-1.56)	0.720291	13	1.07 (0.87-1.31)	0.550934	92
Chronic pulmonary edema	1.00 (0.63-1.57)	0.997679	291	1.40 (1.00-1.95)	0.0494362	35	1.00 (0.63-1.58)	0.98772	176
Hypersomnia	1.00 (0.70-1.42)	0.998432	157	1.24 (0.78-1.97)	0.360803	18	1.06 (0.88-1.28)	0.543363	114
Diaphragmatic hernia	1.00 (0.85-1.17)	0.998472	622	0.83 (0.63-1.08)	0.159295	54	1.04 (0.84-1.27)	0.732221	427
Otitis externa	1.00 (0.86-1.16)	0.998533	349	0.90 (0.66-1.24)	0.527453	38	1.03 (0.85-1.26)	0.74958	262
Fracture of femur	1.00 (0.71-1.40)	0.998658	126	1.28 (0.70-2.34)	0.423311	15	0.94 (0.74-1.19)	0.597412	74

### Sheet: ST7
Supplemental Table 7. TET2 Activity Score Weights
CpG	Beta
cg00992103	-0.00248253
cg01651570	-0.00267758
cg02948497	-0.00268571
cg03229242	-0.00254389
cg00434991	-0.00037221
cg00329022	-0.00255271
cg04549524	-0.00208915
cg00904483	-0.00206687
cg10460183	-0.00235562
cg05027035	-0.00233319
cg00687612	-0.00218835
cg12498859	-0.00236293
cg01514538	-0.00210065
cg16123687	-0.00222159
cg03578430	-0.00234803
cg08845973	-0.00220512
cg01992464	-0.00226372
cg22377629	-0.0022508
cg00792235	-0.00200214
cg20538228	-0.0021618
cg13051607	-0.00201172
cg06948384	-0.00218767
cg14736640	-0.00193682
cg00061209	-0.00117471
cg18740429	0.00213559
cg01758122	-0.00206291
cg17738743	-0.00200644
cg05859532	-0.00210416
cg08409553	-0.00180809
cg14408990	-0.00199416
cg19249160	-0.0020006
cg00822277	-0.00202748
cg02582514	-0.00191822
cg05652602	-0.00199949
cg16740640	-0.0018365
cg20149255	0.00173901
cg03478630	-0.001877
cg08913117	-0.000630263
cg14530444	-0.00180776
cg27130406	-0.00195002
cg01969834	-0.00187503
cg07605938	-0.000972667
cg24503890	-0.00185355
cg01900788	-0.00184839
cg06176944	-0.00175826
cg00555103	-0.00172914
cg03618215	-0.00179804
cg01660591	-0.00170472
cg02691264	-0.00191756
cg06041067	-0.00185396
cg00805619	-0.00123924
cg02265810	-0.00114982
cg05397629	-0.00159538
cg14700153	-0.00167192
cg03747614	-0.00173736
cg06646494	-0.00172488
cg01462418	-0.00171564
cg05892817	-0.00133036
cg04950423	-0.00180551
cg12020543	-0.00165246
cg09878855	-0.00169775
cg02006950	-0.00180301
cg00029587	-0.00167737
cg06630010	-0.00171117
cg04180113	-0.00172325
cg18167088	-0.00168907
cg12182408	-0.00177539
cg01809437	-0.00171777
cg01179818	-0.00170169
cg10943842	-0.00168476
cg16335496	-0.00170111
cg16399624	-0.00113606
cg03778108	-0.00165194
cg13243638	-0.00174648
cg12044749	-0.00166831
cg03836831	-0.00172864
cg07506153	-0.00176233
cg11397493	-0.00167234
cg00159908	-0.00175834
cg03523203	-0.00160102
cg07475546	-0.00168081
cg02255721	-0.00162571
cg17423568	-0.00166498
cg01731811	-0.001695
cg02595807	-0.00168162
cg01812400	-0.00171039
cg00651185	-0.00167434
cg03333052	-0.00157198
cg13831649	-0.000755502
cg10431499	0.00146069
cg18376907	-0.00170642
cg10789535	-0.00159755
cg02390637	-0.00168489
cg01501650	-0.0016346
cg02921122	-0.00170126
cg14991004	-0.00146585
cg25363873	-0.00161921
cg02469971	-0.00163927
cg27565971	-0.00161674
cg02482690	-0.00155099
cg14174526	-0.00159039
cg01622437	0.00142651
cg05435315	-0.00166636
cg14638384	-0.001572
cg09870721	-0.00166581
cg04991322	-0.001649
cg13062888	0.00147873
cg00353675	-0.00165809
cg09809618	-0.00163302
cg05714579	-0.000882375
cg00827976	0.00163708
cg09108969	-0.0015883
cg07568471	-0.00153985
cg03870234	-0.00163371
cg01403811	-0.00148949
cg17236365	-0.00160925
cg03691285	-0.00159085
cg01939195	-0.00150972
cg20319945	-0.00151633
cg02259047	-0.00160983
cg18410460	-0.00160052
cg05262755	-0.00152058
cg02407308	-0.00157987
cg06069407	-0.00160523
cg05593236	-0.00159148
cg15097361	-0.00153341
cg07606115	-0.00154661
cg01626397	-0.000504664
cg07369108	-0.00151612
cg04086977	0.000290195
cg10417863	-0.00152734
cg02296145	-0.00153015
cg01617074	-0.00149544
cg03651904	-0.00148769
cg27072212	-0.00156473
cg02381965	-0.00146587
cg26201988	-0.00147982
cg18318766	-0.0015386
cg07450693	-0.00102026
cg03877376	0.00136419
cg24728949	-0.00140485
cg10872780	-0.00145296
cg07408340	-0.00149568
cg00455178	0.00132807
cg05765990	-0.00151578
cg25027522	-0.0015308
cg07148368	-0.0015271
cg06216683	-0.000936834
cg02889418	-0.00152798
cg03596777	-0.00152733
cg00502575	-0.00151302
cg00322559	-0.00148145
cg00932612	-0.00147723
cg07876930	-0.000540408
cg15017865	-0.00139347
cg04234014	-0.00145069
cg00861772	0.00147892
cg20750930	-0.00148344
cg02538135	-0.00149162
cg00231812	-0.00138044
cg19245631	-0.00143983
cg02456095	-0.00147801
cg09105933	-0.000619469
cg01164291	-0.00148498
cg03875091	-0.00141477
cg05182418	-0.00150319
cg05623815	0.000781879
cg24382712	-0.00143419
cg00883166	-0.00147074
cg05972792	-0.00112296
cg21726102	-0.00137481
cg07572317	-0.00148994
cg02878821	-0.00142099
cg05224126	-0.00147201
cg02138082	-0.00142222
cg05611777	-0.00129452
cg08699640	-0.0014614
cg09858782	-0.000988636
cg07903280	-0.00135571
cg02812465	-0.00139425
cg00627846	-0.00145869
cg01829163	-0.0014081
cg11864574	0.00133085
cg02193951	-0.00145264
cg03006588	-0.00144459
cg10697491	-0.0013901
cg17614676	-0.00144338
cg00053728	-0.00140147
cg15579696	-0.00139161
cg15640993	-0.00144148
cg12014886	-0.00143898
cg02770683	-0.00135404
cg06699669	-0.00144526
cg00059662	-0.00143984
cg07210908	-0.00135162
cg07521193	-0.00141663
cg15636391	-0.00139514
cg06350853	0.00136575
cg06399100	-0.00140977
cg23936609	-0.00135735
cg00216180	-0.00141778
cg00737841	0.000404703
cg04265797	0.00127493
cg01411982	0.00127253
cg00634576	-0.00133193
cg03209251	-0.00140931
cg13987939	-0.00135368
cg01707361	-0.00137838
cg01094683	-0.00138269
cg18192668	-0.00136098
cg01195672	-0.000338539
cg00298405	-0.00139806
cg07070043	-0.00140232
cg02637063	-0.00140743
cg04021887	-0.00133298
cg02424249	-0.00133595
cg00239272	-0.00140632
cg17046233	-0.0013223
cg02770351	-0.00139631
cg01284702	-0.00132759
cg13897593	-0.00137015
cg10130374	-0.00139496
cg00174743	-0.00138527
cg04283000	-0.00138659
cg01330096	0.00126621
cg04733424	-0.00137633
cg22566508	-0.00139223
cg01890726	-0.00137649
cg09251910	-0.00135971
cg02191312	0.00124093
cg04951371	-0.00129203
cg22688012	-0.00138389
cg01258929	0.00128402
cg16590012	-0.00130578
cg09163412	-0.00137726
cg07005994	-0.00132581
cg00533933	-0.00137591
cg19094597	-0.00137521
cg01448947	-0.00125827
cg11461756	-0.00128602
cg01748193	-0.00135378
cg16961769	-0.00137162
cg14126600	0.0013432
cg00011482	0.00124862
cg01554951	-0.00129001
cg00239899	-0.00135223
cg13187105	-0.00132785
cg22314971	-0.00136337
cg00458454	-0.000674388
cg03625662	-0.00135019
cg00791321	-0.00135841
cg00261770	-0.00132878
cg01681098	0.00122413
cg02847389	-0.0013419
cg04155796	-0.00129374
cg02676262	-0.000524655
cg02081720	-0.00134503
cg02033182	-0.00135103
cg03425262	-0.00126917
cg01539224	-0.00135069
cg01677310	-0.00131634
cg23472379	-0.00119124
cg06886081	-0.00130347
cg07638938	-0.000839186
cg12135286	-0.00134726
cg04103418	-0.00134132
cg01796166	0.00122845
cg17951991	-0.0013439
cg01603740	-0.00128852
cg10106016	0.000995328
cg03979622	-0.00132633
cg05859929	-0.00127284
cg04369588	-0.00133555
cg14166257	-0.00131824
cg00810914	-0.00123802
cg01291856	-0.00130238
cg03605029	-0.00128833
cg06169760	-0.00130933
cg03768916	0.00122584
cg01268021	-0.00125641
cg00502576	-0.00132092
cg06155833	-0.00132415
cg18354986	-0.0013187
cg00143986	-0.00132149
cg02667577	-0.00131659
cg03730946	-0.00130158
cg17888563	-0.00131859
cg02433304	-0.00131556
cg20107491	-0.00126676
cg16777477	-0.00126199
cg04051678	-0.00130503
cg00994984	-0.00130196
cg02861456	-0.00131154
cg05717959	-0.00130732
cg06096901	-0.00131272
cg07240413	-0.00130698
cg08131270	-0.00123223
cg07336544	-0.00129701
cg00483825	0.0012169
cg07972116	-0.00128103
cg06776548	-0.00123688
cg02173326	0.00123242
cg17100355	-0.00129889
cg19772897	-0.00125126
cg09432758	-0.00124524
cg14663589	-0.00121664
cg03352830	-0.00129769
cg00862314	0.00119546
cg02082304	0.00129369
cg03049767	-0.0012623
cg02708506	-0.0012873
cg04303887	-0.00128815
cg27269148	-0.00129058
cg00752143	-0.00128866
cg00455546	-0.0012503
cg00012194	-0.00127777
cg05023214	-0.00126032
cg01058309	0.00122626
cg03302539	-0.00127276
cg07046030	-0.00128107
cg21695906	-0.00127802
cg01349034	0.00112355
cg00238848	-0.0012587
cg05614952	-0.00127115
cg26650610	-0.00121447
cg22461018	0.00120565
cg03769523	0.00121533
cg23387692	0.00122116
cg02102456	-0.00123383
cg01002264	-0.00125557
cg00495433	-0.00126221
cg01596026	-0.000907577
cg14411285	-0.00126634
cg10583204	-0.00125539
cg01628528	-0.00123936
cg26160604	-0.00124152
cg07158371	-0.00119078
cg14622967	-0.00124699
cg25022311	-0.0012163
cg01646289	0.000184715
cg02579140	-0.00123454
cg02244374	-0.00125184
cg17304553	-0.0012114
cg00383487	-0.000920965
cg20042731	-0.00125542
cg21581283	-0.00124577
cg21931864	-0.00119812
cg06773306	-0.00123093
cg00981737	-0.00124266
cg20684879	-0.00122381
cg00974689	-0.00125268
cg05938218	-0.00122176
cg05767489	-0.00119436
cg15941665	-0.00124259
cg27474534	-0.00124027
cg04757991	-0.00122294
cg08317891	-0.00124204
cg06734577	0.00114879
cg00503920	-0.00121089
cg06583077	-0.00123966
cg02466728	-0.00124103
cg03970915	-0.00124308
cg11676342	-0.00123273
cg00267137	-0.00121025
cg10173475	-0.00121979
cg00219833	0.00114754
cg01277300	-0.00124002
cg00514241	-0.00120154
cg01047028	-0.00123632
cg20899862	-0.00120925
cg26121639	-0.00105006
cg25984597	-0.00119789
cg13536051	-0.00122874
cg03479204	-0.00119816
cg04583232	0.00114928
cg04881751	-0.000827089
cg10099572	0.00114463
cg02528908	-0.00121811
cg01656180	-0.00118082
cg18898634	0.00112847
cg02905865	-0.00121699
cg22506548	-0.00118714
cg00528932	0.00113248
cg02319453	-0.00119229
cg00502190	0.0011551
cg25562958	-0.00121925
cg05217397	-0.00121736
cg17578705	-0.00121139
cg01836954	-0.00121047
cg11282220	0.00114195
cg05219423	-0.00114752
cg00419999	-0.00121877
cg01202997	0.00115606
cg03929743	-0.00121485
cg07022764	-0.00121499
cg01647741	0.0010784
cg06453172	-0.000845286
cg21884354	-0.00120543
cg00986047	-0.00112641
cg14264566	-0.00117075
cg00181834	0.00114566
cg01234308	-0.00120831
cg16176694	0.00115906
cg02571448	-0.00120542
cg00849853	-0.00120478
cg14498749	-0.00119095
cg21852578	-0.00119925
cg08119256	-0.00118661
cg03133198	-0.00115196
cg16010467	-0.00119251
cg05776294	-0.00118512
cg15130076	0.00112947
cg02989715	-0.00118846
cg15667299	-0.00114986
cg02771624	-0.00118968
cg01075553	-0.00118092
cg26040060	-0.00117162
cg08505912	-0.00116959
cg05739036	0.00111703
cg02967212	-0.00118995
cg23154747	-0.00116218
cg13729147	-0.00115839
cg24803261	-0.00116869
cg02225520	-0.00117922
cg17098995	-0.00114791
cg00092992	-0.00113664
cg01942751	-0.00118168
cg14018836	-0.00117615
cg09801491	-0.00118021
cg07136403	-0.00113627
cg01529552	-0.00117697
cg02283353	-0.00116877
cg11273848	-0.000958625
cg02607237	0.00117625
cg18472130	-0.0011708
cg03487407	-0.00117098
cg01587682	0.00112816
cg17207346	-0.00114757
cg01362754	-0.00117253
cg06264663	-0.00116603
cg00689900	0.000449423
cg02643164	-0.00116021
cg04309849	0.00107003
cg22863620	-0.00114992
cg08491681	-0.00112305
cg08728004	-0.00116834
cg18411237	-0.00116768
cg00824018	0.00115693
cg01184546	-0.0011541
cg00317852	-0.00113834
cg00398781	-0.00116423
cg02338146	-0.00113513
cg04571965	0.00113027
cg00662446	-0.00116125
cg02240936	-0.000963074
cg17906861	-0.00115744
cg12256826	-0.00110773
cg14204619	-0.00112725
cg10562735	-0.00113945
cg12116164	-0.000998027
cg01567115	-0.00115634
cg02043622	-0.000556955
cg06857928	-0.0011347
cg10455503	-0.00114359
cg21201109	-0.00112135
cg02692952	0.00108341
cg01936090	0.00110455
cg17500632	0.00112933
cg03852157	-0.00111815
cg14541557	0.00110696
cg14291256	-0.00113143
cg03492894	-0.00114328
cg00550040	-0.00111795
cg02216032	-0.0011129
cg08891933	-0.00109313
cg20600274	-0.00111181
cg09867755	-0.00112511
cg07650823	-0.00113193
cg02360445	-0.00113839
cg08947915	0.00110901
cg09155776	-0.00113943
cg05494220	0.00107716
cg07546814	0.0011024
cg04840010	-0.00113844
cg04359351	-0.00111906
cg07712540	0.00108126
cg24747866	-0.00101616
cg00019511	-0.00111689
cg09075788	-0.00111895
cg01383345	-0.000949136
cg02485741	-0.00113396
cg03455181	-0.00110683
cg10063047	-0.00113098
cg02343254	-0.00110254
cg03991250	-0.00108809
cg03870188	-0.0010829
cg01425218	0.00108276
cg00679681	-0.0010999
cg01936942	-0.00113074
cg02885519	-0.00107068
cg02891082	-0.00113175
cg13080172	-0.00113107
cg01363433	-0.00113048
cg08192373	-0.00107067
cg14058100	-0.00113094
cg00702546	0.00109723
cg00872580	-0.0010994
cg01697117	-0.00110093
cg26861771	-0.00110828
cg16560313	-0.00107001
cg13541492	-0.00111927
cg01534808	0.00106646
cg05985066	-0.00111728
cg05117620	-0.00109719
cg10077319	0.00107762
cg04922949	-0.00112349
cg11907448	-0.00111892
cg05129489	-0.00111332
cg03751055	-0.0010039
cg18607533	-0.00111447
cg01234299	-0.00111681
cg19255634	-0.00111322
cg01325613	-0.00107233
cg21937244	-0.00110821
cg00590320	-0.00108368
cg06431459	-0.00107513
cg20169101	-0.00107538
cg01468921	-0.00107716
cg08308123	-0.00110254
cg04504066	0.00108099
cg15127705	-0.00111411
cg06473490	-0.00111392
cg04430529	-0.00111444
cg01557636	-0.00111507
cg04968806	0.00107837
cg14505616	-0.00108899
cg25579969	0.00110505
cg07566917	0.00105381
cg11594010	-0.000757292
cg10110432	-0.00111132
cg01143532	-0.00110128
cg04217539	-0.000839741
cg04119844	0.00110766
cg01822532	-0.00110053
cg03373771	-0.0010826
cg05632962	0.00106033
cg04388244	0.00109334
cg01382095	-0.00109151
cg02933139	-0.00108966
cg08344281	-0.00108527
cg03023891	-0.00107117
cg00097539	0.000558305
cg07810522	0.00106866
cg17932736	-0.00110065
cg08817148	-0.00108862
cg17545652	-0.00106765
cg01170247	-0.000367887
cg05977230	-0.00109222
cg02273125	-0.00109657
cg10402804	-0.00109267
cg02487842	-0.000997012
cg16893004	0.00109629
cg08386225	0.00106589
cg03515871	-0.00108079
cg25473065	-0.00083254
cg08658981	-0.000323654
cg11291531	-0.00109244
cg08815970	-0.000901899
cg00521850	-0.00108138
cg20622142	0.00109207
cg00764369	0.000976427
cg26771969	-0.00108063
cg16245035	-0.00108298
cg06895124	-0.00108265
cg02484047	0.00106098
cg04707217	-0.00107964
cg18984983	0.0010658
cg01233786	-0.00103523
cg06702718	-0.00106448
cg12880244	0.00105629
cg02148800	-0.00108555
cg08634826	-0.00108513
cg09200304	-0.00105523
cg08870961	-0.00108059
cg03754700	-0.0010828
cg03754708	0.000759782
cg00320556	-0.00108091
cg02991011	-0.00102541
cg12524725	-0.00107808
cg02967059	-0.00108014
cg00927403	-0.00106006
cg06297356	-0.00107175
cg05762616	-0.00107973
cg09111482	-0.00080576
cg05059458	-0.00105164
cg08495341	-0.00107223
cg06859037	-0.000519323
cg12277888	-0.00107712
cg08568767	0.000959505
cg19811683	0.00106927
cg02897989	0.00105715
cg02875487	-0.00105305
cg10002860	-0.00107413
cg27142093	-0.00107217
cg01149053	-0.00103765
cg09518568	-0.001073
cg22370524	-0.0010559
cg12337998	0.000522955
cg18050740	0.00069048
cg16510099	-0.00106642
cg00521935	-0.00106754
cg01176949	-0.00105825
cg10215460	-0.00064862
cg02451502	-0.00106286
cg07407159	-0.0010566
cg18849793	-0.00105615
cg09035127	-0.00106414
cg01160380	-0.000979915
cg06412996	-0.000759548
cg01296694	-0.00106283
cg21939898	0.00104986
cg01421021	-0.00105515
cg04789950	-0.00106386
cg12190802	-0.00106249
cg09746086	-0.000310534
cg04069074	-0.00105812
cg05546369	-0.00089482
cg11390936	-0.00104837
cg04360875	-0.00105905
cg00690596	-0.00105668
cg03465179	-0.0010592
cg03050166	-0.00105561
cg02710553	-0.000945206
cg03536686	-0.00105887
cg06233328	-0.00104899
cg04144333	-0.00096896
cg04604532	-0.000417757
cg11709905	-0.00102963
cg05931608	-0.00102258
cg03016985	-0.00101203
cg01019113	-0.00105417
cg00418150	0.00102156
cg00057700	0.00104129
cg01208786	-0.00104636
cg04251911	-0.00104157
cg01551540	-0.0010421
cg01554970	-0.000964838
cg12330031	-0.00104488
cg02860749	-0.00104632
cg14175617	-0.001046
cg02519218	-0.00104581
cg18517222	-0.00104663
cg13208899	-0.000922187
cg03087203	-0.000847217
cg08343075	-0.00104521
cg10283674	-0.00104474
cg07146723	-0.00103284
cg01972688	-0.00104465
cg00502209	-0.00104132
cg02484476	-0.00104295
cg04272710	-0.00104235
cg08664380	-0.00104227
cg08388004	-0.00102047
cg10335834	0.00103603
cg04203742	-0.00104048
cg03339471	-0.00103707
cg00437311	0.00101362
cg00844074	-0.00100149
cg13128965	-0.0010407
cg21281029	-0.00103993
cg07557801	-0.00101744
cg09875661	-0.000931616
cg12072529	-0.00103431
cg03139519	-0.00103523
cg05779746	-0.00103497
cg01519406	-0.00103356
cg07384001	0.000999902
cg03513571	-0.00101648
cg00095870	-0.00102363
cg03669033	-0.00102867
cg04920527	-0.00101065
cg01725864	-0.00101338
cg12237617	-0.00102826
cg07190173	-0.00102536
cg07876051	-0.00090616
cg05977397	0.00100111
cg07045460	-0.0010221
cg00542493	0.00100114
cg09001973	-0.00100721
cg14191040	-0.00101994
cg02656060	-0.000457208
cg03700461	-0.000889312
cg01324452	-0.00101265
cg09438698	-0.00102092
cg07342117	-0.000832972
cg23256899	-0.000965192
cg18293546	-0.00102056
cg00952201	-0.00100769
cg23343309	-0.00102036
cg00609296	-0.00102117
cg01565220	-0.00102012
cg07641027	-0.000885364
cg06262458	-0.00100907
cg15220914	-0.000933935
cg00244745	0.00099326
cg11823318	-0.00101559
cg23649631	0.000969425
cg19920905	-0.00101617
cg01667185	-0.00101118
cg00364611	0.0010167
cg01173387	0.000994544
cg03522083	-0.00101614
cg11495006	-0.000942279
cg19006378	0.000998574
cg01677248	-0.000995857
cg02891200	-0.00101203
cg17332150	-0.00101294
cg02167837	-0.00101148
cg23863750	-0.00098471
cg02888699	-0.000990018
cg01503679	-0.00100712
cg04223697	-0.000870791
cg02258381	-0.00099987
cg02313589	-0.000995865
cg08600449	-0.00100029
cg19589358	-0.000985792
cg09977361	-0.001011
cg01917980	-0.000973743
cg02613380	-0.00100835
cg01653080	-0.00100735
cg19822599	-0.00100796
cg15318882	-0.00100807
cg15013136	-0.000989249
cg05753046	-0.000987785
cg05315276	0.000986793
cg23999801	-0.000895053
cg01740282	-0.00100681
cg12072770	-0.000962856
cg03304019	0.000988022
cg00355678	-0.00100075
cg05164350	0.000994921
cg00593699	-0.000994754
cg19506686	-0.00100274
cg08795602	-0.00100326
cg00514473	0.000987322
cg00411948	-0.000984035
cg07432275	0.000972811
cg05958910	-0.000998891
cg01119718	-0.000772957
cg07914282	-0.000997025
cg27100149	-0.000998494
cg09155001	-0.000293791
cg05417377	-0.000985766
cg03809526	0.000991983
cg03886681	-0.000993801
cg00459068	-0.000695837
cg10288921	-0.000996034
cg08167363	-0.000991483
cg00939347	-0.000997191
cg22167763	0.000972531
cg01909845	-0.00097946
cg23729232	0.000972388
cg01127428	-0.000990821
cg11569159	0.000978452
cg25605719	-0.000988423
cg08243619	-0.000993357
cg00248776	-0.000970057
cg00764603	-0.000991011
cg02398725	0.000968824
cg07673080	-0.000994433
cg00378730	0.000981067
cg07554771	-0.000629118
cg05875302	-0.000993362
cg01538575	-0.000993408
cg03190130	-0.000972334
cg10397223	-0.000990467
cg16530491	-0.000991116
cg08813349	0.000971562
cg00543839	0.00097214
cg06714360	-0.000363662
cg08251761	-0.0009905
cg23810098	-0.000742438
cg04758270	-0.000989587
cg01276201	-0.000874675
cg18224436	-0.000988717
cg07863439	-0.000966441
cg24956868	-0.000924105
cg12532141	-0.000983123
cg06980380	-0.000978961
cg13521018	-0.000511595
cg02687143	-0.000337361
cg08259307	0.000962256
cg02597153	-0.000922051
cg13417301	-0.000961166
cg05237360	-0.000982627
cg02919569	-0.000949771
cg10888900	0.000963199
cg12636499	-0.00093869
cg08309775	-0.000972072
cg00783006	0.000982167
cg01087866	-0.000979502
cg16097329	-0.00098302
cg16270399	0.000982315
cg04310833	-0.000933631
cg02073545	-0.000965369
cg10439691	-0.000906016
cg03403995	-0.000978019
cg02282849	0.000956865
cg01750356	-0.000954517
cg04462650	0.000599326
cg10836193	-0.000978646
cg02590614	-0.000948611
cg09872088	-0.000978726
cg01145452	-0.000823341
cg09906402	-0.000977897
cg08190230	-0.000970454
cg12936744	0.000556028
cg10146780	0.00095968
cg24815353	-0.000972755
cg04254724	-0.000968792
cg02991063	0.000955348
cg04946948	-0.00097026
cg06717557	0.000964135

### Sheet: ST8
Supplemental Table 8. DNMT3A Activity Score Weights
CpG	Beta
cg13174051	-0.0029114
cg06211203	-0.00382412
cg03059807	-0.00131911
cg08451325	-0.00377819
cg23698649	-0.00350512
cg19543348	-0.0034894
cg07333872	-0.00347502
cg00459068	-0.00237971
cg12844366	-0.0031997
cg05659289	-0.0029757
cg03302546	-0.00294777
cg27313589	-0.00297062
cg11279691	-0.00296022
cg00557236	-0.00295142
cg19746565	-0.00293454
cg03761885	-0.00292762
cg08173491	-0.00270022
cg01571624	-0.00291255
cg10468525	-0.00289593
cg03575966	-0.00285012
cg16120883	-0.00286194
cg07231315	-0.00286716
cg11381281	-0.00286298
cg01249316	-0.00280472
cg11842354	-0.00284527
cg27313589	-0.00284299
cg02463812	-0.00283903
cg02911270	-0.00282134
cg03761885	-0.00280143
cg00241650	-0.0028095
cg00937681	-0.00277548
cg04577789	-0.0026656
cg00241650	-0.0027475
cg12673280	-0.0027535
cg09236762	-0.00259916
cg24004138	-0.00273139
cg12475142	-0.0025582
cg16120883	-0.00260193
cg11381281	-0.00260799
cg16124562	-0.00248862
cg02550722	-0.00254969
cg01302436	-0.0022995
cg05910124	-0.00237645
cg01044970	-0.00191477
cg00643876	-0.00254014
cg01094192	-0.00255027
cg13025283	-0.00253906
cg02863151	-0.00243216
cg00688820	-0.00253103
cg08206906	-0.00248693
cg11573707	-0.00246517
cg06765022	-0.00247949
cg06211203	-0.00249472
cg00661399	-0.00244758
cg08451325	-0.00225291
cg03761885	-0.00242968
cg16120883	-0.00240761
cg12673280	-0.00245081
cg13025283	-0.00244804
cg06230408	-0.00241211
cg01162670	-0.00237503
cg03970591	-0.00212613
cg27313589	-0.00242869
cg03072195	-0.00241779
cg01807737	-0.00242412
cg00461682	-0.00242503
cg01990863	-0.00232389
cg02413100	-0.00238184
cg07231315	-0.00239569
cg02048657	-0.00237773
cg07462812	-0.00235823
cg08009379	-0.00231245
cg11548404	-0.00230867
cg02048657	-0.00235543
cg06765022	-0.00235396
cg14234104	-0.00213646
cg11548404	-0.00229177
cg06765022	-0.0023271
cg06440620	-0.00235357
cg11381281	-0.00233563
cg00688820	-0.00234963
cg03433428	-0.00232449
cg01998801	-0.00231771
cg24888170	-0.00233545
cg00755130	-0.00229637
cg01675955	-0.00231757
cg00598204	-0.00212411
cg17380475	-0.00150231
cg21672401	-0.00231991
cg01874152	-0.00230978
cg10249507	-0.00228934
cg12303015	-0.00223559
cg00461682	-0.00229882
cg05404005	-0.00220128
cg04098263	-0.00228581
cg02152290	-0.00221247
cg01998801	-0.00225846
cg02413100	-0.00221869
cg04636069	-0.00225511
cg00732810	-0.0022297
cg02741985	-0.00221025
cg07109158	-0.00222684
cg10468525	-0.002246
cg04815019	-0.00223503
cg01154336	-0.00215442
cg00552814	-0.00223495
cg12576411	-0.00211624
cg05568797	-0.0022185
cg02048657	-0.00220524
cg00688820	-0.00223885
cg00643876	-0.00219443
cg12350157	-0.00214989
cg04636069	-0.00220794
cg11842354	-0.00217913
cg13565670	-0.00212784
cg04098263	-0.00219441
cg01998801	-0.002174
cg10468525	-0.00219712
cg04529078	-0.00216328
cg01670444	-0.00217533
cg02911270	-0.00212382
cg01170240	-0.00218386
cg04432660	-0.00209026
cg01828695	-0.00217423
cg00925096	-0.00209413
cg00882883	-0.00198697
cg07231315	-0.00217617
cg04636069	-0.00213989
cg00539166	-0.00209423
cg08009379	-0.00205557
cg05910124	-0.00192322
cg00241650	-0.00209987
cg09770068	-0.00205918
cg15632560	-0.00213937
cg08308477	-0.00176212
cg06633279	-0.00201895
cg02382320	-0.00211756
cg13027177	-0.00204234
cg01742884	-0.00213136
cg15632560	-0.00211015
cg02693997	-0.00207087
cg24004138	-0.00210668
cg11523613	-0.00196851
cg00171154	-0.00203803
cg25988081	-0.002088
cg02389228	-0.00188637
cg02276073	-0.00208223
cg04893402	-0.00195017
cg11573707	-0.00197468
cg01170240	-0.00205102
cg12303015	-0.00195605
cg00521850	-0.00199174
cg04843968	-0.00203763
cg09064094	-0.00202414
cg14278073	-0.00203876
cg01162670	-0.00194393
cg01170240	-0.00203074
cg05079055	-0.00199624
cg01788773	-0.00199311
cg00175823	-0.0017961
cg02367660	-0.00200556
cg08039707	-0.00194102
cg04098263	-0.00201548
cg02870234	-0.00197438
cg03412431	-0.00197208
cg03289479	-0.00198063
cg12714749	-0.00200167
cg03725120	-0.00198402
cg00539166	-0.00195595
cg18093619	-0.00186669
cg02382320	-0.00200703
cg26093847	-0.00200753
cg16047049	-0.00196009
cg10319629	-0.00157695
cg08518849	-0.00197238
cg26978290	-0.00199569
cg04257407	-0.0019474
cg15914908	-0.00187037
cg08009379	-0.00187461
cg01336862	-0.00191657
cg17217194	-0.00197418
cg02550722	-0.00193617
cg02283353	-0.00188283
cg03839187	-0.00197681
cg00643876	-0.00194839
cg00557236	-0.00194389
cg02853801	-0.00187471
cg03433428	-0.00194726
cg17839901	-0.00195147
cg07641027	-0.001529
cg02269157	-0.00197802
cg00108038	-0.00189001
cg07333872	-0.00192447
cg04893402	-0.00185555
cg02109283	0.00161899
cg06230408	-0.00189281
cg16047049	-0.00190201
cg11573707	-0.00185926
cg00598204	-0.00172694
cg08061885	-0.00195524
cg14554438	-0.00190769
cg10150530	-0.00193128
cg27198040	-0.00194801
cg07333872	-0.00190328
cg00539166	-0.00184538
cg06440620	-0.00195061
cg04425201	-0.00181046
cg17021880	-0.00186466
cg11661914	-0.0019503
cg25941209	-0.00191712
cg10090025	-0.00191246
cg07134632	-0.0018311
cg01930679	-0.00188974
cg01742884	-0.00194447
cg00966749	-0.00169099
cg00552814	-0.00191358
cg00008493	-0.00182497
cg01381203	-0.0019304
cg26520396	-0.00189083
cg14957979	-0.00189499
cg16401045	-0.00188408
cg02862059	-0.00159802
cg00557236	-0.00187598
cg01807737	-0.00190506
cg01930679	-0.00188755
cg00461682	-0.0019154
cg04953958	-0.00184117
cg00552814	-0.00189702
cg14216498	-0.00185767
cg05079055	-0.00186755
cg12303015	-0.00181007
cg17021880	-0.00181077
cg08621076	-0.00189875
cg04895166	-0.00164801
cg02730843	-0.00174954
cg25941209	-0.00188215
cg01954188	-0.00184373
cg03678360	-0.00183733
cg06230408	-0.00182074
cg07454595	-0.00183144
cg02676170	-0.00174694
cg07685145	-0.00178799
cg05659289	-0.00175094
cg03433428	-0.00181381
cg00105852	-0.00173966
cg15914908	-0.00175541
cg09770068	-0.00176656
cg09064094	-0.00185223
cg00937681	-0.00179811
cg17019513	-0.00185161
cg03117600	-0.00176903
cg01742884	-0.00188335
cg13369905	-0.00178111
cg21799563	-0.00179899
cg22530055	-0.00170989
cg00939394	-0.00158443
cg13897996	-0.00175561
cg21880445	-0.00170679
cg01424562	-0.00178623
cg04021805	-0.00170942
cg05265747	-0.00183382
cg01336862	-0.00174356
cg04420349	-0.00181279
cg10002850	-0.00172369
cg00749118	-0.00173009
cg00749118	-0.00171358
cg17217194	-0.00179831
cg21686943	-0.00180788
cg00822157	-0.00181079
cg19934822	-0.00154514
cg00248875	-0.00176822
cg02997295	-0.00174401
cg09770068	-0.00171926
cg06861375	-0.00176694
cg07313340	-0.00158132
cg01418124	-0.00170732
cg10090025	-0.0017846
cg11842354	-0.00173317
cg02911270	-0.00171038
cg13492575	-0.001759
cg16047049	-0.001741
cg03678360	-0.0017557
cg06541938	-0.00151762
cg14216498	-0.0017505
cg04972065	-0.00174266
cg02056893	-0.00165997
cg05425023	-0.00156234
cg05628768	-0.00177143
cg02550722	-0.00172683
cg00419012	-0.00167078
cg16727072	-0.00175604
cg05383490	-0.00172646
cg01188191	-0.00170243
cg07938359	-0.00175283
cg14632469	-0.0016756
cg04972065	-0.0017332
cg13547127	-0.00177052
cg00937681	-0.00170374
cg04212340	-0.00177708
cg03605567	-0.00167897
cg09236762	-0.00150061
cg03391813	-0.00169384
cg00085061	-0.00168014
cg16727072	-0.00172186
cg13565670	-0.0016046
cg07898501	-0.0015745
cg05721427	-0.0016989
cg17037461	-0.0017316
cg16867466	-0.00169655
cg08638874	-0.00169296
cg00250123	-0.00164492
cg20735989	-0.0017114
cg02143487	-0.00171261
cg00971369	-0.00156087
cg00770693	-0.00158498
cg18926704	-0.00169518
cg01347553	-0.00172236
cg08518849	-0.00169587
cg06633279	-0.0015853
cg27181183	-0.00160816
cg00694777	-0.00170071
cg01930679	-0.00168337
cg04972065	-0.00164525
cg06566384	-0.00164695
cg06541938	-0.00141531
cg00238815	-0.00156729
cg25988081	-0.00171641
cg05612696	-0.00156167
cg23155459	-0.00167619
cg02390569	-0.00163814
cg00071274	-0.00167862
cg06633279	-0.00157534
cg25941209	-0.00170349
cg01424562	-0.00163777
cg00661399	-0.0016321
cg06440620	-0.00172409
cg05824990	-0.00130555
cg14862787	-0.00166981
cg15815948	-0.00164538
cg02079515	-0.00126691
cg21945686	-0.001473
cg12955258	-0.00166891
cg06875863	-0.00169852
cg04599619	-0.00162228
cg17019513	-0.00169437
cg02888971	-0.00165416
cg16482239	-0.00163818
cg01082091	-0.001527
cg00617398	-0.00132014
cg07296849	-0.00164666
cg01788773	-0.00163763
cg07454595	-0.00161675
cg21286215	-0.00163976
cg12738248	-0.0015242
cg00248875	-0.00163232
cg02785561	-0.00157714
cg20607816	-0.00159336
cg03861784	-0.00165469
cg25117315	-0.00160528
cg08961454	-0.00162707
cg01151440	-0.00163673
cg25235661	-0.00165729
cg26859469	-0.00155665
cg05372765	-0.00165483
cg13207606	-0.00165249
cg14554438	-0.00162281
cg19953768	-0.00162911
cg00215425	-0.00153745
cg04053798	-0.00157288
cg15219332	-0.00155669
cg26424517	-0.00157589
cg02152290	-0.00153976
cg01335372	-0.00161283
cg08638874	-0.00161843
cg05824990	-0.00125439
cg09064094	-0.00164337
cg09002919	-0.00164405
cg00661399	-0.0015657
cg04893402	-0.00151917
cg12225794	-0.00146264
cg26791682	-0.00167292
cg01788773	-0.00159949
cg24459467	-0.00156034
cg01789499	-0.00157091
cg21475281	-0.00151896
cg07658438	-0.00161494
cg03673684	-0.00149561
cg02591558	-0.00158215
cg00436357	-0.00163088
cg05628768	-0.00160519
cg05383490	-0.00157948
cg06193439	-0.00159129
cg11548404	-0.00144279
cg10980921	-0.00160185
cg02382320	-0.00162303
cg26208507	-0.00160636
cg13863467	-0.00159072
cg18120420	-0.00159023
cg13565670	-0.00147585
cg15664327	-0.00161066
cg21787521	-0.0015612
cg03310516	-0.00160577
cg21008363	-0.00146429
cg03678360	-0.00156176
cg07462812	-0.00153008
cg07324109	-0.0012776
cg01833890	-0.00157651
cg02826233	-0.0016134
cg12927641	-0.00159962
cg07529428	-0.00153446
cg02420617	-0.00154917
cg25988081	-0.00158415
cg14759378	-0.00145914
cg01670444	-0.00156796
cg14045652	-0.00157579
cg09002919	-0.00158793
cg03698681	-0.00156213
cg00694777	-0.00156311
cg20607816	-0.00151332
cg03839187	-0.00157575
cg09950389	-0.00135723
cg16915469	-0.00151504
cg01424562	-0.00150368
cg08404009	-0.00126874
cg06676490	-0.00146562
cg06541938	-0.0012231
cg03653399	-0.00133434
cg00025436	-0.00159635
cg00632607	-0.00159449
cg14045652	-0.00154328
cg05659289	-0.00146272
cg01485547	-0.00154549
cg02261696	-0.00143213
cg13703714	-0.00152873
cg15865113	-0.00152236
cg00810986	-0.00149375
cg25617012	-0.00153449
cg24888170	-0.00156395
cg22690558	-0.00151314
cg09357135	-0.00157262
cg25617012	-0.00153196
cg06454464	-0.00113185
cg11661914	-0.00158191
cg01959995	-0.00155468
cg07938359	-0.00150626
cg07296849	-0.00152689
cg16803315	-0.00150165
cg01162670	-0.00138967
cg10274682	-0.00151796
cg02230244	-0.00152991
cg01151440	-0.0015206
cg06335364	-0.00152748
cg20291636	-0.00151524
cg03129821	-0.00151965
cg12135598	-0.00144476
cg13236409	-0.00152741
cg00252814	-0.00145878
cg00215425	-0.0014289
cg03839187	-0.0015071
cg00718831	-0.00143484
cg06193439	-0.00147768
cg21787521	-0.00147659
cg00810986	-0.00145498
cg02277965	-0.00149426
cg05265747	-0.00152147
cg02230244	-0.00149735
cg25976231	-0.00128269
cg09954251	-0.00146113
cg02565297	-0.000928917
cg03422749	-0.00151997
cg21475281	-0.00139538
cg00632607	-0.00153202
cg08591998	-0.0013947
cg05265747	-0.00149002
cg16236228	-0.00154857
cg05910124	-0.00115354
cg24888170	-0.00151569
cg01747926	-0.0013263
cg18000650	-0.00147738
cg08069902	-0.00143284
cg19651446	-0.00145871
cg24522654	-0.00143194
cg02863151	-0.001249
cg02017718	-0.000990145
cg14216498	-0.00143445
cg27216807	-0.00146587
cg02870234	-0.00142727
cg21672401	-0.00151042
cg09002919	-0.0014819
cg20291636	-0.00145774
cg00694777	-0.00148164
cg16236228	-0.00152346
cg00810986	-0.00144196
cg09125550	-0.0013158
cg01485547	-0.00147886
cg03526920	-0.00147933
cg21614965	-0.00145446
cg20291636	-0.00144621
cg01062651	-0.00145192
cg03988700	-0.00140287
cg00105852	-0.00132088
cg19242984	-0.00130776
cg07109158	-0.00145755
cg00859792	-0.00146307
cg00008819	-0.00134071
cg07052005	-0.00146398
cg00966749	-0.00113615
cg08920233	-0.00151057
cg00611535	-0.00146892
cg19953768	-0.00145535
cg04432660	-0.00132863
cg08039707	-0.00130315
cg16245431	-0.00146824
cg09121693	-0.00137959
cg23408116	-0.00127662
cg03714842	-0.00134136
cg20054385	-0.00115371
cg15676677	-0.00145247
cg03410269	-0.00146378
cg03894789	-0.0014403
cg27490797	-0.00141451
cg25599950	-0.00131324
cg05471700	-0.00148121
cg00716290	-0.00133149
cg09547427	-0.00136064
cg04441314	-0.00115146
cg21458504	-0.00136685
cg18816257	-0.00145819
cg09050604	-0.0014581
cg05858709	-0.00140607
cg02776729	-0.00144483
cg05446539	-0.00141155
cg05203875	-0.00138759
cg03070856	-0.0013723
cg06696911	-0.000923321
cg01006983	-0.00142514
cg21787521	-0.00139578
cg00314904	-0.00144786
cg02235944	-0.00134961
cg03861784	-0.00144381
cg11933583	-0.00121895
cg13170179	-0.00139343

### Sheet: ST9
Supplemental Table 9. Baseline demographics of the BioVU participants stratified by CHIP mutation status
	No CHIP (N=356)	DNMT3A CHIP (N=371)	TET2 CHIP (N=207)
Demographics & Laboratory Values
Age (years)	53.5 (47.0 - 61.3)	65.6 (58.2 - 72.2)	68.9 (59.4 - 76.1)
Hemoglobin (g/dL)	13.5 (12.5 - 14.4)	13.6 (12.3 - 14.5)	13.4 (12.4 - 14.7)
WBC (K/μL)	7.0 (5.7 - 8.2)	7.1 (5.9 - 8.8)	6.7 (5.5 - 9.0)
Platelets (K/μL)	240.0 (197.5 - 282.0)	242.0 (192.5 - 298.0)	233.0 (182.5 - 290.0)
MCV (fL)	91.0 (87.0 - 94.0)	91.0 (88.0 - 94.0)	91.0 (87.3 - 95.0)
RDW (%)	13.6 (13.0 - 14.3)	13.7 (13.1 - 14.6)	13.7 (13.0 - 14.8)
Lipid Profile
Total Cholesterol (mg/dL)	179.0 (160.8 - 208.2)	179.0 (161.5 - 199.0)	179.0 (155.0 - 182.5)
LDL (mg/dL)	99.0 (85.8 - 124.2)	99.0 (89.5 - 116.0)	99.0 (82.0 - 101.5)
HDL (mg/dL)	48.0 (40.8 - 56.0)	48.0 (44.5 - 55.0)	48.0 (41.5 - 52.5)
Triglycerides (mg/dL)	111.0 (87.0 - 161.0)	111.0 (86.5 - 132.5)	111.0 (91.5 - 133.5)
Demographics
Female	181 (50.8%)	205 (55.3%)	105 (50.7%)
Race/Ethnicity
White	308 (86.5%)	292 (78.7%)	170 (82.1%)
Mutation Types
DNMT3A R882	NA	33 (8.9%)	NA
TET2 pLoF	NA	NA	106 (51.2%)
Comorbidities & Medications
Type 2 Diabetes	139 (39.0%)	139 (37.5%)	67 (32.4%)
Aspirin Use	290 (81.5%)	283 (76.3%)	168 (81.2%)
Statin Use	260 (73.0%)	271 (73.0%)	148 (71.5%)

### Sheet: ST10
Supplemental Table 10. CHIP mutation types of the participants in the Clonal Hematopoiesis in the Vasculature (CHIVE) cohort
Mutation Type	Count
TET2 Early pLoF	20
TET2 Late pLoF	16
TET2 Missense	14
DNMT3A R882	7
DNMT3A non-R882 Missense	17
DNMT3A pLoF	16

### Sheet: ST11
Supplemental Table 10. ICD Codes for the definitions of hematologic malignancies and other clonal hematologic disorders in the study (excluded from CHIP)
Code	ICD version	ICD description
200	ICD9CM	Lymphosarcoma and reticulosarcoma and other specified malignant tumors of lymphatic tissue
202	ICD9CM	Other malignant neoplasms of lymphoid and histiocytic tissue
203	ICD9CM	Multiple myeloma and immunoproliferative neoplasms
204	ICD9CM	Lymphoid leukemia
205	ICD9CM	Myeloid leukemia
206	ICD9CM	Monocytic leukemia
207	ICD9CM	Other specified leukemia
208	ICD9CM	Leukemia of unspecified cell type
238.5	ICD9CM	Neoplasm of uncertain behavior of histiocytic and mast cells
238.6	ICD9CM	Neoplasm of uncertain behavior of plasma cells
238.7	ICD9CM	Neoplasm of uncertain behavior of other lymphatic and hematopoietic tissues
238.71	ICD9CM	Essential thrombocythemia
238.72	ICD9CM	Low grade myelodysplastic syndrome lesions
238.73	ICD9CM	High grade myelodysplastic syndrome lesions
238.74	ICD9CM	Myelodysplastic syndrome with 5q deletion
238.75	ICD9CM	Myelodysplastic syndrome, unspecified
238.76	ICD9CM	Myelofibrosis with myeloid metaplasia
238.77	ICD9CM	Post-transplant lymphoproliferative disorder (PTLD)
238.79	ICD9CM	Other lymphatic and hematopoietic tissues
C85	ICD10CM	Other specified and unspecified types of non-Hodgkin lymphoma
C86	ICD10CM	Other specified types of T/NK-cell lymphoma
C88	ICD10CM	Malignant immunoproliferative diseases and certain other B-cell lymphomas
C88.0	ICD10CM	Waldenstrom macroglobulinemia
C88.2	ICD10CM	Heavy chain disease
C88.3	ICD10CM	Immunoproliferative small intestinal disease
C88.4	ICD10CM	Extranodal marginal zone B-cell lymphoma of mucosa-associated lymphoid tissue [MALT-lymphoma]
C88.8	ICD10CM	Other malignant immunoproliferative diseases
C88.9	ICD10CM	Malignant immunoproliferative disease, unspecified
C90	ICD10CM	Multiple myeloma and malignant plasma cell neoplasms
C90.1	ICD10CM	Plasma cell leukemia
C90.10	ICD10CM	Plasma cell leukemia not having achieved remission
C90.11	ICD10CM	Plasma cell leukemia in remission
C90.12	ICD10CM	Plasma cell leukemia in relapse
C90.2	ICD10CM	Extramedullary plasmacytoma
C90.20	ICD10CM	Extramedullary plasmacytoma not having achieved remission
C90.21	ICD10CM	Extramedullary plasmacytoma in remission
C90.22	ICD10CM	Extramedullary plasmacytoma in relapse
C90.3	ICD10CM	Solitary plasmacytoma
C90.30	ICD10CM	Solitary plasmacytoma not having achieved remission
C90.31	ICD10CM	Solitary plasmacytoma in remission
C90.32	ICD10CM	Solitary plasmacytoma in relapse
C91	ICD10CM	Lymphoid leukemia
C91.5	ICD10CM	Adult T-cell lymphoma/leukemia (HTLV-1-associated)
C91.50	ICD10CM	Adult T-cell lymphoma/leukemia (HTLV-1-associated) not having achieved remission
C91.51	ICD10CM	Adult T-cell lymphoma/leukemia (HTLV-1-associated), in remission
C91.52	ICD10CM	Adult T-cell lymphoma/leukemia (HTLV-1-associated), in relapse
C91.9	ICD10CM	Lymphoid leukemia, unspecified
C91.90	ICD10CM	Lymphoid leukemia, unspecified not having achieved remission
C91.91	ICD10CM	Lymphoid leukemia, unspecified, in remission
C91.92	ICD10CM	Lymphoid leukemia, unspecified, in relapse
C91.A	ICD10CM	Mature B-cell leukemia Burkitt-type
C91.A0	ICD10CM	Mature B-cell leukemia Burkitt-type not having achieved remission
C91.A1	ICD10CM	Mature B-cell leukemia Burkitt-type, in remission
C91.A2	ICD10CM	Mature B-cell leukemia Burkitt-type, in relapse
C91.Z	ICD10CM	Other lymphoid leukemia
C91.Z0	ICD10CM	Other lymphoid leukemia not having achieved remission
C91.Z1	ICD10CM	Other lymphoid leukemia, in remission
C91.Z2	ICD10CM	Other lymphoid leukemia, in relapse
C92	ICD10CM	Myeloid leukemia
C92.1	ICD10CM	Chronic myeloid leukemia, BCR/ABL-positive
C92.10	ICD10CM	Chronic myeloid leukemia, BCR/ABL-positive, not having achieved remission
C92.11	ICD10CM	Chronic myeloid leukemia, BCR/ABL-positive, in remission
C92.12	ICD10CM	Chronic myeloid leukemia, BCR/ABL-positive, in relapse
C92.2	ICD10CM	Atypical chronic myeloid leukemia, BCR/ABL-negative
C92.20	ICD10CM	Atypical chronic myeloid leukemia, BCR/ABL-negative, not having achieved remission
C92.21	ICD10CM	Atypical chronic myeloid leukemia, BCR/ABL-negative, in remission
C92.22	ICD10CM	Atypical chronic myeloid leukemia, BCR/ABL-negative, in relapse
C92.9	ICD10CM	Myeloid leukemia, unspecified
C92.90	ICD10CM	Myeloid leukemia, unspecified, not having achieved remission
C92.91	ICD10CM	Myeloid leukemia, unspecified in remission
C92.92	ICD10CM	Myeloid leukemia, unspecified in relapse
C92.Z	ICD10CM	Other myeloid leukemia
C92.Z0	ICD10CM	Other myeloid leukemia not having achieved remission
C92.Z1	ICD10CM	Other myeloid leukemia, in remission
C92.Z2	ICD10CM	Other myeloid leukemia, in relapse
C93	ICD10CM	Monocytic leukemia
C93.9	ICD10CM	Monocytic leukemia, unspecified
C93.90	ICD10CM	Monocytic leukemia, unspecified, not having achieved remission
C93.91	ICD10CM	Monocytic leukemia, unspecified in remission
C93.92	ICD10CM	Monocytic leukemia, unspecified in relapse
C93.Z	ICD10CM	Other monocytic leukemia
C93.Z0	ICD10CM	Other monocytic leukemia, not having achieved remission
C93.Z1	ICD10CM	Other monocytic leukemia, in remission
C93.Z2	ICD10CM	Other monocytic leukemia, in relapse
C94	ICD10CM	Other leukemias of specified cell type
C94.6	ICD10CM	Myelodysplastic disease, not classified
C94.8	ICD10CM	Other specified leukemias
C94.80	ICD10CM	Other specified leukemias not having achieved remission
C94.81	ICD10CM	Other specified leukemias, in remission
C94.82	ICD10CM	Other specified leukemias, in relapse
C95	ICD10CM	Leukemia of unspecified cell type
C95.0	ICD10CM	Acute leukemia of unspecified cell type
C95.00	ICD10CM	Acute leukemia of unspecified cell type not having achieved remission
C95.01	ICD10CM	Acute leukemia of unspecified cell type, in remission
C95.02	ICD10CM	Acute leukemia of unspecified cell type, in relapse
C95.1	ICD10CM	Chronic leukemia of unspecified cell type
C95.10	ICD10CM	Chronic leukemia of unspecified cell type not having achieved remission
C95.11	ICD10CM	Chronic leukemia of unspecified cell type, in remission
C95.12	ICD10CM	Chronic leukemia of unspecified cell type, in relapse
C95.9	ICD10CM	Leukemia, unspecified
C95.90	ICD10CM	Leukemia, unspecified not having achieved remission
C95.91	ICD10CM	Leukemia, unspecified, in remission
C95.92	ICD10CM	Leukemia, unspecified, in relapse
C96	ICD10CM	Other and unspecified malignant neoplasms of lymphoid, hematopoietic and related tissue
C96.0	ICD10CM	Multifocal and multisystemic (disseminated) Langerhans-cell histiocytosis
C96.2	ICD10CM	Malignant mast cell neoplasm
C96.20	ICD10CM	Malignant mast cell neoplasm, unspecified
C96.21	ICD10CM	Aggressive systemic mastocytosis
C96.22	ICD10CM	Mast cell sarcoma
C96.29	ICD10CM	Other malignant mast cell neoplasm
C96.4	ICD10CM	Sarcoma of dendritic cells (accessory cells)
C96.5	ICD10CM	Multifocal and unisystemic Langerhans-cell histiocytosis
C96.6	ICD10CM	Unifocal Langerhans-cell histiocytosis
C96.9	ICD10CM	Malignant neoplasm of lymphoid, hematopoietic and related tissue, unspecified
C96.A	ICD10CM	Histiocytic sarcoma
C96.Z	ICD10CM	Other specified malignant neoplasms of lymphoid, hematopoietic and related tissue

### Sheet: ST12
Supplemental Table 11. List of variants considered as candidate drivers of clonal hematopoiesis (including mutations in TET2 and DNMT3A)
Gene name	Reported mutations used for variant calling	Accession
ASXL1	Frameshift/nonsense/splice-site in exon 11-12	NM_015338
ASXL2	Frameshift/nonsense/splice-site in exon 11-12	NM_018263
BCOR	Frameshift/nonsense/splice-site	NM_001123385
BCORL1	Frameshift/nonsense/splice-site	NM_021946
BRAF	G464E, G464V, G466E, G466V, G469R, G469E, G469A, G469V, V471F, V472S, L485W, N581S, I582M, I592M, I592V, D594N, D594G, D594V, D594E, F595L, F595S, G596R, L597V, L597S, L597Q, L597R, A598V, V600M, V600L, V600K, V600R, V600E, V600A, V600G, V600D, K601E, K601N, R603*, W604R, W604G, S605G, S605F, S605N, G606E, G606A, G606V, H608R, H608L, G615R, S616P, S616F, L618S, L618W	NM_004333
BRCC3	Frameshift/nonsense/splice-site	NM_024332
CBL	RING finger missense p.381-421	NM_005188
CBLB	RING finger missense p.372-412	NM_170662
CEBPA	Frameshift/nonsense/splice-site	NM_004364
CREBBP	Frameshift/nonsense/splice-site, D1435E, R1446L, R1446H, R1446C, Y1450C, P1476R, Y1482H, H1487Y, W1502C, Y1503D, Y1503H, Y1503F, S1680del	NM_004380
CSF1R	L301F, L301S, Y969C, Y969N, Y969F, Y969H, Y969D	NM_005211
CSF3R	T615A, T618I, truncating c.741-791	NM_000760
CTCF	Frameshift/nonsense, R377C, R377H, P378A, P378L	NM_006565
CUX1	Frameshift/nonsense	NM_181552
DNMT3A	Frameshift/nonsense/splice-site, F290I, F290C, V296M, P307S, P307R, R326H, R326L, R326C, R326S, G332R, G332E, V339A, V339M, V339G, L344Q, L344P, R366P, R366H, R366G, A368T, A368V, R379H, R379C, I407T, I407N, I407S, F414L, F414S, F414C, A462V, K468R, C497G, C497Y, Q527H, Q527P, Y533C, S535F, C537G, C537R, G543A, G543S, G543C, L547H, L547P, L547F, M548I, M548K, G550R, W581R, W581G, W581C, R604Q, R604W, R635W, R635Q, S638F, G646V, G646E, L653W, L653F, I655N, V657A, V657M, R659H, Y660C, V665G, V665L, M674V, R676W, R676Q, G685R, G685E, G685A, D686Y, D686G, R688H, G699R, G699S, G699D, P700L, P700S, P700R, P700Q, P700T, P700A, D702N, D702Y, V704M, V704G, I705F, I705T, I705S, I705N, G707D, G707V, C710S, C710Y, S714C, V716D, V716F, V716I, N717S, N717I, P718L, R720H, R720G, K721R, K721T, Y724C, R729Q, R729W, R729G, F731C, F731L, F731Y, F731I, F732del, F732C, F732S, F732L, E733G, E733A, F734L, F734C, Y735C, Y735N, Y735S, R736H, R736C, R736P, L737H, L737V, L737F, L737R, A741V, P742P, P743R, P743L, R749C, R749L, R749H, R749G, F751L, F751C, F752del, F752C, F752L, F752I, F752V, W753G, W753C, W753R, L754P, L754R, L754H, F755S, F755I, F755L, M761I, M761V, G762C, V763I, S770L, S770W, S770P, R771Q, F772I, F772V, L773R, L773V, E774K, E774D, E774G, I780T, D781G, R792H, W795C, W795L, G796D, G796V, N797Y, N797H, N797S, P799S, P799R, P799H, R803S, R803W, P804L, P804S, K826R, S828N, K829R, T835M, N838D, K841Q, Q842E, P849L, D857N, W860R, E863D, F868S, G869S, G869V, M880V, S881R, S881I, R882H, R882P, R882C, R882G, A884P, A884V, Q886R, L889P, L889R, G890D, G890R, G890S, V895M, P896L, V897G, V897D, R899L, R899H, R899C, L901R, L901H, P904L, F909C, P904Q, A910P, C911R, C911Y	NM_022552
EED	Frameshift/nonsense/splice-site, L240Q, I363M	NM_003797
EP300	Frameshift/nonsense/splice_site, VF1148_1149del, D1399N, D1399Y, P1452L, Y1467N, Y1467H, Y1467C, R1627W, A1629V	NM_001429
ETNK1	N244S, N244T, N244K	NM_018638
ETV6	Frameshift/nonsense/splice-site	NM_001987
EZH2	Frameshift/nonsense/splice-site, Q62R, N102S, F145S, F145C, F145Y, F145L, G159R, E164D, R202Q, K238E, E244K, R283Q, H292R, P488S, R497Q, R561H, T568I, K629E, Y641N, Y641H, Y641S, Y641C, Y641F, D659Y, D659G, V674M, A677G, A677V, R679C, R679H, R685C, R685H, A687V, N688I, N688K, H689Y, S690P, I708V, I708T, I708M, E720K, E740K	NM_001203247
FLT3	V579A, V592A, V592I, F594L, FY590-591GD, D835Y, D835H, D835E, del835	NM_004119
GATA1	Frameshift/nonsense/splice-site	NM_002049
GATA2	Frameshift/nonsense/splice-site, R293Q, N317H, A318T, A318V, A318G, G320D, L321P, L321F, L321V, Q328P, R330Q, R361L, L359V, A372T, R384G, R384K	NM_001145661
GATA3	Frameshift/nonsense/splice-site ZNF domain, R276W, R276Q, N286T, L348V,	NM_001002295
GNA13	I34T, G57S, S62F, M68K, Q134R, Y145F, L152F, E167D, Q169H, R264H, E273K, V322G, V362G, L371F	NM_006572
GNAS	R201S, R201C, R201H, R201L, Q227K, Q227R, Q227L, Q227H, R374C	NM_000516
GNB1	K57N, K57M, K57E, K57T, I80T, I80N	NM_002074
IDH1	R132C, R132G, R132H, R132L, R132P, R132V, V178I	NM_005896
IDH2	R140W, R140Q, R140L, R140G, R172W, R172G, R172K, R172T, R172M, R172N, R172S	NM_002168
IKZF1	Frameshift/nonsense	NM_006060
IKZF2	Frameshift/nonsense	NM_016260
IKZF3	Frameshift/nonsense	NM_012481
JAK1	T478A, T478S, V623A, A634D, L653F, R724H, R724Q, R724P, T782M, L783F	NM_002227
JAK2	N533D, N533Y, N533S, H538R, K539E, K539L, I540T, I540V, V617F, R683S, R683G, del/ins537-539L, del/ins538-539L, del/ins540-543MK, del/ins540-544MK, del/ins541-543K, del542-543, del543-544, ins11546-547	NM_004972
JAK3	M511T, M511I, A572V, A572T, A573V, R657Q, V715I, V715A	NM_000215
KDM6A	Frameshift/nonsense/splice-site, del419	NM_021140
KIT	ins503, V559A, V559D, V559G, V559I, V560D, V560A, V560G, V560E, del560, E561K, del579, P627L, P627T, R634W, K642E, K642Q, V654A, V654E, H697Y, H697D, E761D, K807R, D816H, D816Y, D816F, D816I, D816V, D816H, del551-559	NM_000222
KRAS	G12D, G12A, G12E, G12V, G13D, G13C, G13Y, G13F, G13R, G13A, G13V, G13E, V14I, T58I, G60D, G60A, G60V, Q61K, Q61E, Q61P, Q61R, Q61L, Q61H, K117E, K117N, A146T, A146P, A146V	NM_033360
LUC7L2	Frameshift/nonsense/splice-site	NM_016019
MLL	Frameshift/nonsense	NM_005933
MLL2	Frameshift/nonsense	NM_003482
MPL	S505G, S505N, S505C, L510P, del513, W515A, W515R, W515K, W515S, W515L, A519T, A519V, Y591D, W515-518KT	NM_005373
NF1	Frameshift/nonsense	NM_000267
NPM1	Frameshift p.W288fs (insertion at c.859_860, 860_861, 862_863, 863_864)	NM_002520
NRAS	G12S, G12R, G12C, G12N, G12P, G12Y, G12D, G12A, G12V, G12E, G13S, G13R, G13C, G13N, G13P, G13Y, G13D, G13A, G13V, G13E, G60E, G60R, Q61R, Q61L, Q61K, Q61P, Q61H, Q61Q	NM_002524
PDS5B	Frameshift/nonsense/splice-site, R1292Q	NM_015032
PDSS2	Frameshift/nonsense	NM_020381
PHF6	Frameshift/nonsense/splice-site, A40D, M125I, S246Y, F263L, R274Q, C297Y, H302Y, H329L	NM_001015877
PHIP	Frameshift/nonsense/splice-site	NM_017934
PPM1D	Frameshift/nonsense, exon 5 or 6	NM_003620
PRPF40B	Frameshift/nonsense/splice-site, P15H, M58I, P405L, P562S	NM_001031698
PRPF8	M1307I, C1594W, D1598Y, D1598N, D1598V	NM_006445
PTEN	Frameshift/nonsense/splice-site, D24G, R47G, F56V, L57W, H61R, K66N, Y68H, C71Y, F81C, Y88C, D92G, D92V, D92E, H93Y, H93D, H93Q, N94I, P95L, I101T, C105F, C105S, D107Y, L112V, H123Y, C124R, C124S, K125E, A126D, K128N, R130G, R130Q, R130L, G132D, I135V, I135K, C136R, C136F, K144Q, A151T, D153Y, D153N, Y155H, Y155C, R159K, R159S, R161K, R161I, G165R, G165E, S170N, S170I, R173C, Y174D, Y177C, H196Y, R234W, G251C, D252Y, F271S, D326G	NM_000314
PTPN11	G60V, G60R, G60A, D61Y, D61V, D61G, Y63C, E69K, E69G, E69D, E69Q, F71L, F71K, A72T, A72V, A72D, T73I, E76K, E76Q, E76M, E76A, E76G, E139G, E139D, N308D, N308T, N339S, P491L, S502P, S502A, S502L, G503V, G503G, G503A, G503E, Q506P, T507A, T507K	NM_002834
RAD21	Frameshift/nonsense/splice-site, R65Q, H208R, Q474R	NM_006265
RUNX1	Frameshift/nonsense/splice-site, S73F, H78Q, H78L, R80C, R80P, R80H, L85Q, P86L, P86H, S114L, D133Y, L134P, R135G, R135K, R135S, R139Q, R142S, A165V, R174Q, R177L, R177Q, A224T, D171G, D171V, D171N, R205W, R223C	NM_001001890
SETBP1	D868N, D868T, S869N, G870S, I871T, D880N, D880Q	NM_015559
SETD2	Frameshift/nonsense, V1190M	NM_014159
SETDB1	Frameshift/nonsense, K715E	NM_001145415
SF1	Frameshift/nonsense/splice-site, T454M, Y476C, A508G	NM_004630
SF3A1	Frameshift/nonsense/splice-site, A57S, M117I, K166T, Y271C	NM_005877
SF3B1	G347V, R387W, R387Q, E592K, E622D, Y623C, R625L, R625C, R625G, H662Q, H662D, T663I, K666N, K666T, K666E, K666R, K700E, V701F, A708T, G740R, G740E, A744P, D781G, E783K, R831Q, L833F, E862K, R957Q	NM_012433
SRSF2	Y44H, P95H, P95L, P95T, P95R, P95A, P107H, P95fs	NM_003016
SMC1A	K190T, R586W, M689V, R807H, R1090H, R1090C	NM_006306
SMC3	Frameshift/nonsense, R155I, Q367E, D392V, K571R, R661P, G662C	NM_005445
STAG1	Frameshift/nonsense/splice-site, H1085Y	NM_005862
STAG2	Frameshift/nonsense/splice-site	NM_006603
SUZ12	Frameshift/nonsense	NM_015355
TET2	Frameshift/nonsense/splice-site, missense mutations in catalytic domains (p.1104-1481 and 1843-2002)	NM_001127208
TP53	Frameshift/nonsense/splice-site, S46F, G105C, G105R, G105D, G108S, G108C, R110L, R110C, T118A, T118R, T118I, S127F, S127Y, L130V, L130F, K132Q, K132E, K132W, K132R, K132M, K132N, F134V. F134L, F134S, C135W, C135S, C135F, C135G, C135Y, Q136K, Q136E, Q136P, Q136R, Q136L, Q136H, A138P, A138V, A138A, A138T, T140I, C141R, C141G, C141A, C141Y, C141S, C141F, C141W, V143M, V143A, V143E, L145Q, W146C, W146L, L145R, V147G, P151T, P151A, P151S, P151H, P151R, P152S, P152R, P152L, T155P, T155A, V157F, R158H, R158L, A159V, A159P, A159S, A159D, A161T, A161D, Y163N, Y163H, Y163D, Y163S, Y163C, K164E, K164M, K164N, K164P, H168Y, H168P, H168R, H168L, H168Q, M169I, M169T, M169V, E171K, E171Q, E171G, E171A, E171V, E171D, V172D, V173M, V173L, V173G, R174W, R175G, R175C, R175H, C176R, C176G, C176Y, C176F, C176S, P177R, P177R, P177L, H178D, H178P, H178Q, H179Y, H179R, H179Q, R181C, R181Y, D186G, G187S, P190L, P190T, H193N, H193P, H193L, H193R, L194F, L194R, I195F, I195N, I195T, R196P, V197L, G199V, Y205N, Y205C, Y205H, D208V, R213Q, R213P, R213L, R213Q, H214D, H214R, S215G, S215I, S215R, V216M, V217G, Y220N, Y220H, Y220S, Y220C, E224D, I232F, I232N, I232T, I232S, Y234N, Y234H, Y234S, Y234C, Y236N, Y236H, Y236C, M237V, M237K, M237I, C238R, C238G, C238Y, C238W, N239T, N239S, S241Y, S241C, S241F, C242G, C242Y, C242S, C242F, G244S, G244C, G244D, G245S, G245R, G245C, G245D, G245A, G245V, G245S, M246V, M246K, M246R, M246I, N247I, R248W, R248G, R248Q, R249G, R249W, R249T, R249M, P250L, I251N, L252P, I254S, I255F, I255N, I255S, L257Q, L257P, E258K, E258Q, D259Y, S261T, G262D, G262V, L265P, G266R, G266E, G266V, R267W, R267Q, R267P, E271K, V272M, V272L, R273S, R273G, R273C, R273H, R273P, R273L, V274F, V274D, V274A, V274G, V274L, C275Y, C275S, C275F, A276P, C277F, C277Y, P278T, P278A, P278S, P278H, P278R, P278L, G279E, R280G, R280K, R280T, R280I, R280S, D281N, D281H, D281Y, D281G, D281E, R282G, R282W, R282Q, R282P, E285K, E285V, E286G, E286V, E286K, K320N, L330R, G334V, R337C, R337L, A347T, L348F, T377P	NM_001126112
U2AF1	D14G, S34F, S34Y, R35L, R156H, R156Q, Q157R, Q157P	NM_006758
U2AF2	R18W, Q143L, M144I, L187V, Q190L	NM_007279
WT1	Frameshift/nonsense/splice-site	NM_024426
ZRSR2	Frameshift/nonsense, R126P, E133G, C181F, H191Y, I202N, F239V, F239Y, N261Y, C280R, C302R, C326R, H330R, N382K	NM_005089
